# Polygenic risk score analysis reveals shared genetic burden between epilepsy and psychiatric comorbidities

**DOI:** 10.1101/2023.07.04.23292071

**Authors:** C. Campbell, D. Lewis-Smith, C. Leu, H. Martins, S. Wolking, R. Krause, T. O’Brien, G. Sill, F. Zara, B. Koeleman, C. Depondt, A. Marson, H. Stefánnson, K. Stefánnson, J. Craig, MR. Johnson, P. Striano, A. Jorgensen, H. Lerche, N. Delanty, The EpiPGX Consortium, S.M. Sisodiya, R. H. Thomas, G. L. Cavalleri

## Abstract

**Background:** One in three people with epilepsy experiences psychiatric comorbidity, with higher rates in people with drug-resistant epilepsy. Despite their high heritabilities, finding genetic links between epilepsy and psychiatric disorders has proven difficult. We used polygenic risk scoring (PRS) to test whether people with epilepsy have an increased polygenic burden of common genetic variants for depression, anxiety, psychosis, and attention deficit/hyperactivity disorder (ADHD), and examined whether such polygenic burden influences the response to pharmacological treatment of epilepsy.

**Methods:** Phenotype data in the UK Biobank were assessed to identify people with 1) epilepsy (n=8 488), 2) depression (n=143 440), 3) psychosis (n=2 357), 4) ADHD (n=89), and 5) anxiety (n=18 222. Using genotype data and restricting to Caucasian-ancestry samples (n=409 634), PRS for each psychiatric trait were calculated and multinomial regression was used to compare 1) population controls, 2) people with epilepsy and no psychiatric illness, 3) people with epilepsy and the psychiatric trait of interest, and 4) people with the psychiatric trait of interest and no epilepsy. Fixed-effect meta-analysis was used to compare psychiatric PRS in drug-resistant and drug-responsive epilepsy samples from the UK Biobank (n=1 640) and the EpiPGX consortium (n=3 449).

**Results:** After correction for multiple testing, people with epilepsy showed elevated PRS for depression (p<2 x10^−16^), psychosis (p=0.04) and ADHD (p<0.001). Patients with drug-resistant epilepsy had an increased PRS for psychosis (p=0.002) and depression (p=0.0004) relative to responsive cases.

**Conclusions:** We present evidence that the common genetic basis of epilepsy overlaps with that of psychiatric conditions which are frequently comorbid in people with epilepsy. Common genetic variants that drive psychiatric illness are enriched in people with drug-resistant epilepsy. These results further our understanding of the genetic architecture of epilepsy and suggest a potential future role for polygenic interpretation of common variants in prognostic stratification, both for seizure-treatment outcomes and non-seizure comorbidities.

## Supplemental tables S1-S5 for "Polygenic risk score analysis reveals shared genetic burden between epilepsy and psychiatric comorbidities"

### Sheet: Table S1
Supplementary table S1: The number of individuals and hospital inpatient episodes annotated with selected ICD9 and ICD10 codes in the UKB cohort stratified by severity
OR = odds ratio and CI = confidence interval, Bonferroni adjustment for the number of ICD codes tested. Statistics comparing the resistant and responsive cohorts were calculated using Fisher's exact test and relate to the number of individuals rather than inpatient episodes.
Source	Code	Description	All epilepsy cohort		Resistant epilepsy cohort		Responsive epilepsy cohort		OR	Raw 95% CI	Raw p-value	Bonferroni-adjusted 95% CI	Bonferroni-adjusted p-value
			Number of individuals	Number of inpatient episodes	Number of individuals	Number of inpatient episodes	Number of individuals	Number of inpatient episodes
HES_ICD10	G409	Epilepsy, unspecified	4665	24081	478	5207	373	1488	19.3	14-27.2	7.15e-116	11.7-33.6	2.22e-114
HES_ICD10	G403	Generalized idiopathic epilepsy and epileptic syndromes	622	1543	153	422	23	31	19.3	12.2-32	5.77e-58	9.56-44	1.79e-56
HES_ICD10	G402	Localization-related (focal)(partial) symptomatic epilepsy and epileptic syndromes with complex partial seizures	379	1096	113	340	19	45	15.7	9.45-27.4	2.43e-40	7.24-39.2	7.55e-39
HES_ICD10	G406	Grand mal seizures, unspecified (with or without petit mal)	269	439	96	154	21	28	11.6	7.05-19.8	6.56e-31	5.41-27.8	2.03e-29
HES_ICD10	G401	Localization-related (focal)(partial) symptomatic epilepsy and epileptic syndromes with simple partial seizures	236	475	58	123	2	3	68.6	18-581	2.4e-27	10.9-3330	7.45e-26
HES_ICD10	G419	Status epilepticus, unspecified	156	314	38	83	5	5	17.2	6.7-56.3	1.19e-14	4.34-132	3.69e-13
HES_ICD10	G408	Other epilepsy	133	310	29	58	12	16	5.34	2.62-11.6	4.26e-07	1.79-18.9	1.32e-05
HES_ICD10	G405	Special epileptic syndromes	66	127	10	24	3	6	7.15	1.83-40.6	0.00115	0.943-145	0.0355
HES_ICD10	G407	Petit mal, unspecified, without grand mal seizures	53	76	14	20	8	11	3.77	1.46-10.4	0.00241	0.874-19.8	0.0746
HES_ICD10	G410	Grand mal status epilepticus	46	94	17	35	2	4	18.5	4.36-165	2.94e-07	2.4-984	9.12e-06
HES_ICD10	G400	Localization-related (focal)(partial) idiopathic epilepsy and epileptic syndromes with seizures of localized onset	41	68	10	15	3	4	7.15	1.83-40.6	0.00115	0.943-145	0.0355
HES_ICD10	G404	Other generalized epilepsy and epileptic syndromes	17	35	6	7	0	0	Inf	2.5-Inf	0.00108	0.932-Inf	0.0335
HES_ICD10	G418	Other status epilepticus	13	25	2	3	0	0	Inf	0.397-Inf	0.103	0.0618-Inf	1
HES_ICD10	G412	Complex partial status epilepticus	11	18	2	6	1	1	4.23	0.22-250	0.243	0.0354-7860	1
HES_ICD10	G411	Petit mal status epilepticus	6	6	2	2	0	0	Inf	0.397-Inf	0.103	0.0618-Inf	1
HES_ICD10	F803	Acquired aphasia with epilepsy [landau-kleffner]	1	1	0	0	0	0	0	0-Inf	1	0-Inf	1
HES_ICD10	G40	Epilepsy	1	1	1	1	0	0	Inf	0.0542-Inf	0.321	0.00171-Inf	1
HES_ICD10	P90X	Convulsions of newborn	0	0	0	0	0	0	0	0-Inf	1	0-Inf	1
HES_ICD10	G41	Status epilepticus	0	0	0	0	0	0	0	0-Inf	1	0-Inf	1
HES_ICD9	3459	Epilepsy, unspecified	57	87	14	32	16	21	1.87	0.838-4.12	0.113	0.521-6.5	1
HES_ICD9	3451	Generalized convulsive epilepsy	14	21	4	11	4	4	2.12	0.393-11.4	0.279	0.138-32.7	1
HES_ICD9	3454	Partial epilepsy, with impairment of consciousness	4	5	3	4	0	0	Inf	0.874-Inf	0.0331	0.217-Inf	1
HES_ICD9	3453	Grand mal status	3	4	2	2	0	0	Inf	0.397-Inf	0.103	0.0618-Inf	1
HES_ICD9	3455	Partial epilepsy, without mention of impairment of consciousness	2	2	0	0	0	0	0	0-Inf	1	0-Inf	1
HES_ICD9	3457	Epilepsia partialis continua	1	1	1	1	0	0	Inf	0.0542-Inf	0.321	0.00171-Inf	1
HES_ICD9	3450	Generalized nonconvulsive epilepsy	1	1	0	0	1	1	0	0-82.3	1	0-2610	1
HES_ICD9	3452	Petit mal status	1	1	0	0	1	1	0	0-82.3	1	0-2610	1
HES_ICD9	7790	Convulsions in newborn	0	0	0	0	0	0	0	0-Inf	1	0-Inf	1
HES_ICD9	345	Epilepsy	0	0	0	0	0	0	0	0-Inf	1	0-Inf	1
HES_ICD9	3456	Infantile spasms	0	0	0	0	0	0	0	0-Inf	1	0-Inf	1
HES_ICD9	3458	Epilepsy, other	0	0	0	0	0	0	0	0-Inf	1	0-Inf	1

### Sheet: Table S2
Supplementary table S2: The number of individuals and primary care episodes annotated with selected read codes in the UKB cohort stratified by severity
OR = odds ratio and CI = confidence interval, Bonferroni adjustment for the number of read codes tested. Statistics comparing the resistant and responsive cohorts were calculated using Fisher's exact test and relate to the number of individuals rather than primary care episodes. Primary care data were available for 247 members of the resistant cohort and all 1113 members of the responsive cohort.
Source	Code	Description	All epilepsy cohort		Resistant epilepsy cohort		Responsive epilepsy cohort		OR	Raw 95% CI	Raw p-value	Bonferroni-adjusted 95% CI	Bonferroni-adjusted p-value
			Number of individuals	Number of primary care episodes	Number of individuals	Number of primary care episodes	Number of individuals	Number of primary care episodes
read_2	F25..	Epilepsy	604	1262	60	165	169	285	0.718	0.515-0.991	0.0395	0.373-1.32	1
read_2	8BIF.	Epilepsy medication review	478	3827	63	665	95	801	1.45	1.02-2.06	0.0315	0.731-2.83	1
read_2	667..	Epilepsy monitoring	319	1257	41	235	54	145	1.65	1.06-2.57	0.0231	0.696-3.82	1
read_2	9Of0.	Epilepsy screen invite 1	146	353	24	56	23	52	2.26	1.21-4.24	0.00668	0.68-7.58	1
read_2	9Of5.	Epilepsy monitoring call first letter	75	190	9	22	12	36	1.59	0.589-4.15	0.347	0.221-9.84	1
read_2	667X.	No epilepsy drug side effects	71	183	9	24	12	27	1.59	0.589-4.15	0.347	0.221-9.84	1
read_2	F2540	Temporal lobe epilepsy	69	122	11	11	18	58	1.3	0.549-2.92	0.548	0.234-5.94	1
read_2	21260	Epilepsy resolved	65	69	1	1	30	33	0.0687	0.00168-0.416	0.000128	0-1.03	0.0498
read_2	9Of1.	Epilepsy screen invite 2	65	92	11	16	12	15	1.96	0.776-4.88	0.117	0.322-11.4	1
read_2	F25z.	Epilepsy nos; fit (in known epileptic) nos	59	103	8	13	24	26	0.7	0.27-1.62	0.449	0.0974-3.19	1
read_2	9h62.	Excepted from epilepsy quality indicators: informed dissent	52	83	9	17	9	15	2.13	0.744-6.1	0.127	0.274-16.6	1
read_2	F2510	Grand mal (major) epilepsy; tonic-clonic epilepsy	50	58	6	7	23	24	0.546	0.181-1.39	0.23	0.0523-2.85	1
read_2	8IB2.	Contraceptive advice for patients with epilepsy not indicated	46	72	9	14	5	7	3.85	1.15-14.7	0.0174	0.404-62.4	1
read_2	212J.	Epilepsy resolved	40	43	0	0	15	16	0	0-0.584	0.00412	0-1.9	1
read_2	9Of6.	Epilepsy monitoring call second letter	38	69	6	11	7	15	1.82	0.502-6.36	0.37	0.138-20.7	1
read_2	8IB4.	Pregnancy advice for patients with epilepsy not indicated	38	54	6	9	4	9	3.19	0.753-15.4	0.0848	0.2-86	1
read_2	F2500	Petit mal (minor) epilepsy; epileptic absences	36	43	3	3	17	22	0.369	0.069-1.28	0.146	0.00816-3.07	1
read_2	67IJ0	Pre-conception advice for patients with epilepsy	35	75	5	16	5	11	2.12	0.486-9.26	0.307	0.111-40.5	1
read_2	8IB3.	Pre-conception advice for patients with epilepsy not indicated	35	47	6	9	3	6	4.26	0.905-26.4	0.0351	0.235-228	1
read_2	67AF.	Pregnancy advice for patients with epilepsy	35	72	5	16	5	9	2.12	0.486-9.26	0.307	0.111-40.5	1
read_2	667C.	Epilepsy control good	34	66	4	4	6	10	1.41	0.292-5.98	0.735	0.0523-22.5	1
read_2	667M.	Epilepsy management plan given	24	58	4	13	3	4	2.83	0.477-19.4	0.221	0.0826-170	1
read_2	9Of2.	Epilepsy screen invite 3	23	28	6	7	6	7	2.12	0.565-7.99	0.217	0.154-29.3	1
read_2	F2550	Jacksonian, focal or motor epilepsy; focal epilepsy; motor epilepsy	19	25	3	3	2	2	3.18	0.363-38.2	0.336	0.0404-814	1
read_2	9Of7.	Epilepsy monitoring call third letter	17	32	2	5	5	9	0.844	0.0801-5.18	1	0.00372-24	1
read_2	667Z.	Epilepsy monitoring nos	16	34	2	8	4	4	1.06	0.0952-7.4	1	0.00439-43.6	1
read_2	F2515	Tonic-clonic epilepsy	15	17	4	4	3	5	2.83	0.477-19.4	0.221	0.0826-170	1
read_2	F253.	Grand mal status; status epilepticus	14	14	3	3	6	6	1.06	0.17-4.97	1	0.0197-19.1	1
read_2	667B.	Nocturnal epilepsy	13	32	0	0	4	5	0	0-3.2	0.312	0-21.5	1
read_2	9Of..	Epilepsy screen administration	10	17	2	2	2	6	2.12	0.153-29.3	0.598	0.00693-652	1
read_2	9Of4.	Epilepsy monitoring telephone invite	7	8	1	1	2	2	1.06	0.0179-20.3	1	0-453	1
read_2	F251.	Generalised convulsive epilepsy	7	8	2	2	1	1	4.23	0.22-250	0.243	0.00985-4.5e+15	1
read_2	1O30.	Epilepsy confirmed	6	6	1	1	2	2	1.06	0.0179-20.3	1	0-453	1
read_2	667L.	Epilepsy does not limit activities	6	14	1	8	0	0	Inf	0.0542-Inf	0.321	0.000136-Inf	1
read_2	F255.	Partial epilepsy without mention of impairment of consciousness	6	6	1	1	1	1	2.11	0.0269-166	0.54	0.000119-4.5e+15	1
read_2	8IAg.	Contraceptive advice for patients with epilepsy declined	5	8	1	1	0	0	Inf	0.0542-Inf	0.321	0.000136-Inf	1
read_2	667A.	Epilepsy treatment stopped	5	7	0	0	3	5	0	0-5.11	0.556	0-50.6	1
read_2	F254.	Partial epilepsy with impairment of consciousness	5	7	0	0	1	3	0	0-82.3	1	0-4.5e+15	1
read_2	F25y.	Other forms of epilepsy	4	4	0	0	2	2	0	0-11.2	1	0-260	1
read_2	8IAi.	Pregnancy advice for patients with epilepsy declined	4	4	1	1	0	0	Inf	0.0542-Inf	0.321	0.000136-Inf	1
read_2	SC200	Traumatic epilepsy	4	5	0	0	1	1	0	0-82.3	1	0-4.5e+15	1
read_2	667D.	Epilepsy control poor	3	5	0	0	1	3	0	0-82.3	1	0-4.5e+15	1
read_2	F25yz	Other forms of epilepsy nos	3	3	0	0	0	0	0	0-Inf	1	0-Inf	1
read_2	F254z	Partial epilepsy with impairment of consciousness nos	3	3	1	1	0	0	Inf	0.0542-Inf	0.321	0.000136-Inf	1
read_2	8IAh.	Pre-conception advice for patients with epilepsy declined	3	6	0	0	0	0	0	0-Inf	1	0-Inf	1
read_2	F25y3	Complex partial status epilepticus	2	2	0	0	1	1	0	0-82.3	1	0-4.5e+15	1
read_2	667K.	Epilepsy limits activities	2	3	0	0	1	1	0	0-82.3	1	0-4.5e+15	1
read_2	9Of3.	Epilepsy monitoring verbal invite	2	2	1	1	0	0	Inf	0.0542-Inf	0.321	0.000136-Inf	1
read_2	F25y2	Localization-related(focal)(partial)idiopathic epilepsy and epileptic syndromes with seizures of localised onset	2	2	0	0	0	0	0	0-Inf	1	0-Inf	1
read_2	Fyu51	[X]other epilepsy	1	1	0	0	0	0	0	0-Inf	1	0-Inf	1
read_2	667E.	Epilepsy care arrangement	1	1	0	0	0	0	0	0-Inf	1	0-Inf	1
read_2	667G.	Epilepsy restricts employment	1	4	0	0	0	0	0	0-Inf	1	0-Inf	1
read_2	F25A.	Juvenile myoclonic epilepsy	1	1	1	1	0	0	Inf	0.0542-Inf	0.321	0.000136-Inf	1
read_2	F250y	Other specified generalised nonconvulsive epilepsy	1	1	0	0	0	0	0	0-Inf	1	0-Inf	1
read_2	F255z	Partial epilepsy without mention of impairment of consciousness nos	1	6	0	0	0	0	0	0-Inf	1	0-Inf	1
read_2	F25F.	Photosensitive epilepsy	1	1	0	0	0	0	0	0-Inf	1	0-Inf	1
read_2	F2541	Psychomotor epilepsy	1	2	0	0	0	0	0	0-Inf	1	0-Inf	1
read_2	F25X.	Status epilepticus, unspecified	1	1	0	0	1	1	0	0-82.3	1	0-4.5e+15	1
read_2	1B1W.	Transient epileptic amnesia	1	1	0	0	0	0	0	0-Inf	1	0-Inf	1
read_2	Eu803	[X]acquired aphasia with epilepsy [landau - kleffner]	0	0	0	0	0	0	0	0-Inf	1	0-Inf	1
read_2	Fyu50	[X]other generalized epilepsy and epileptic syndromes	0	0	0	0	0	0	0	0-Inf	1	0-Inf	1
read_2	Fyu52	[X]other status epilepticus	0	0	0	0	0	0	0	0-Inf	1	0-Inf	1
read_2	Fyu59	[X]status epilepticus, unspecified	0	0	0	0	0	0	0	0-Inf	1	0-Inf	1
read_2	14On.	At risk of sudden unexpected death in epilepsy	0	0	0	0	0	0	0	0-Inf	1	0-Inf	1
read_2	F25y4	Benign rolandic epilepsy	0	0	0	0	0	0	0	0-Inf	1	0-Inf	1
read_2	6110	Contraceptive advice for patients with epilepsy	0	0	0	0	0	0	0	0-Inf	1	0-Inf	1
read_2	Q480.	Convulsions in newborn; fits in newborn; seizures in newborn	0	0	0	0	0	0	0	0-Inf	1	0-Inf	1
read_2	F25y0	Cursive (running) epilepsy	0	0	0	0	0	0	0	0-Inf	1	0-Inf	1
read_2	F259.	Early infantile epileptic encephalopathy with suppression bursts; ohtahara syndrome	0	0	0	0	0	0	0	0-Inf	1	0-Inf	1
read_2	667W.	Emergency epilepsy treatment since last appointment	0	0	0	0	0	0	0	0-Inf	1	0-Inf	1
read_2	6674	Epilepsy associated problems	0	0	0	0	0	0	0	0-Inf	1	0-Inf	1
read_2	6677	Epilepsy drug side effects	0	0	0	0	0	0	0	0-Inf	1	0-Inf	1
read_2	667J.	Epilepsy impairs education	0	0	0	0	0	0	0	0-Inf	1	0-Inf	1
read_2	667H.	Epilepsy prevents employment	0	0	0	0	0	0	0	0-Inf	1	0-Inf	1
read_2	667N.	Epilepsy severity	0	0	0	0	0	0	0	0-Inf	1	0-Inf	1
read_2	6678	Epilepsy treatment changed	0	0	0	0	0	0	0	0-Inf	1	0-Inf	1
read_2	6679	Epilepsy treatment started	0	0	0	0	0	0	0	0-Inf	1	0-Inf	1
read_2	F2544	Epileptic automatism	0	0	0	0	0	0	0	0-Inf	1	0-Inf	1
read_2	6672	Follow-up epilepsy assessment	0	0	0	0	0	0	0	0-Inf	1	0-Inf	1
read_2	F25y1	Gelastic epilepsy	0	0	0	0	0	0	0	0-Inf	1	0-Inf	1
read_2	F251z	Generalised convulsive epilepsy nos	0	0	0	0	0	0	0	0-Inf	1	0-Inf	1
read_2	F250.	Generalised nonconvulsive epilepsy	0	0	0	0	0	0	0	0-Inf	1	0-Inf	1
read_2	F250z	Generalised nonconvulsive epilepsy nos	0	0	0	0	0	0	0	0-Inf	1	0-Inf	1
read_2	1473	H/o: epilepsy	0	0	0	0	0	0	0	0-Inf	1	0-Inf	1
read_2	6671	Initial epilepsy assessment	0	0	0	0	0	0	0	0-Inf	1	0-Inf	1
read_2	F2504	Juvenile absence epilepsy	0	0	0	0	0	0	0	0-Inf	1	0-Inf	1
read_2	F257.	Kojevnikov's epilepsy	0	0	0	0	0	0	0	0-Inf	1	0-Inf	1
read_2	F2543	Limbic system epilepsy	0	0	0	0	0	0	0	0-Inf	1	0-Inf	1
read_2	F25D.	Menstrual epilepsy	0	0	0	0	0	0	0	0-Inf	1	0-Inf	1
read_2	F2511	Neonatal myoclonic epilepsy; otohara syndrome	0	0	0	0	0	0	0	0-Inf	1	0-Inf	1
read_2	F251y	Other specified generalised convulsive epilepsy	0	0	0	0	0	0	0	0-Inf	1	0-Inf	1
read_2	F255y	Other specified partial epilepsy without mention of impairment of consciousness	0	0	0	0	0	0	0	0-Inf	1	0-Inf	1
read_2	F1321	Progressive myoclonic epilepsy; unverricht - lundborg disease	0	0	0	0	0	0	0	0-Inf	1	0-Inf	1
read_2	67DS.	Provision of information about sudep (sudden unexpected death in epilepsy)	0	0	0	0	0	0	0	0-Inf	1	0-Inf	1
read_2	F2542	Psychosensory epilepsy	0	0	0	0	0	0	0	0-Inf	1	0-Inf	1
read_2	F2501	Pykno-epilepsy	0	0	0	0	0	0	0	0-Inf	1	0-Inf	1
read_2	F2551	Sensory induced epilepsy	0	0	0	0	0	0	0	0-Inf	1	0-Inf	1
read_2	F25G.	Severe myoclonic epilepsy in infancy; dravet syndrome	0	0	0	0	0	0	0	0-Inf	1	0-Inf	1
read_2	F2552	Somatosensory epilepsy	0	0	0	0	0	0	0	0-Inf	1	0-Inf	1
read_2	94F1.	Sudep - sudden unexpected death in epilepsy	0	0	0	0	0	0	0	0-Inf	1	0-Inf	1
read_2	F2555	Unilateral epilepsy	0	0	0	0	0	0	0	0-Inf	1	0-Inf	1
read_2	F2553	Visceral reflex epilepsy; partial epilepsy with autonomic symptoms	0	0	0	0	0	0	0	0-Inf	1	0-Inf	1
read_2	F2554	Visual reflex epilepsy	0	0	0	0	0	0	0	0-Inf	1	0-Inf	1
read_3	F25..	Epilepsy; ep - epilepsy; epileptic	1283	3782	136	628	475	1031	0.467	0.369-0.59	3.04e-11	0.295-0.73	1.18e-08
read_3	XaIyV	Epilepsy medication review	1050	6946	135	1152	229	1359	1.33	1.03-1.71	0.0258	0.815-2.15	1
read_3	667..	Epilepsy monitoring	591	2119	91	344	133	500	1.54	1.14-2.07	0.00431	0.857-2.72	1
read_3	XaRFb	Pre-conception advice for patients with epilepsy not indicated	251	413	36	64	35	72	2.26	1.36-3.75	0.00103	0.853-5.99	0.399
read_3	XaRFc	Pregnancy advice for patients with epilepsy not indicated	245	385	36	61	35	66	2.26	1.36-3.75	0.00103	0.853-5.99	0.399
read_3	XaJtH	No epilepsy drug side effects	226	533	21	44	53	125	0.83	0.47-1.42	0.526	0.268-2.24	1
read_3	F2540	Temporal lobe epilepsy; tle - temporal lobe epilepsy	206	448	27	72	91	143	0.607	0.374-0.955	0.0246	0.232-1.4	1
read_3	21260	Epilepsy resolved	200	229	11	12	118	134	0.18	0.0866-0.338	5.95e-11	0.039-0.544	2.31e-08
read_3	F2510	Generalised epilepsy; tonic-clonic epilepsy; grand mal epilepsy	173	461	33	109	52	98	1.36	0.842-2.18	0.19	0.532-3.31	1
read_3	XE15a	Epilepsy nos	149	296	19	34	54	116	0.734	0.406-1.27	0.305	0.224-2.02	1
read_3	XaJ0m	Epilepsy screen invite 1	148	344	17	43	39	94	0.918	0.482-1.68	0.884	0.254-2.81	1
read_3	XaRFV	Contraceptive advice for patients with epilepsy	113	233	12	23	28	66	0.903	0.415-1.85	0.865	0.188-3.38	1
read_3	XaLMo	Epilepsy monitoring call first letter	87	160	8	12	16	33	1.06	0.389-2.64	1	0.138-5.72	1
read_3	XaRFW	Pre-conception advice for patients with epilepsy	83	130	6	10	21	35	0.599	0.197-1.55	0.306	0.0568-3.23	1
read_3	XaRFX	Pregnancy advice for patients with epilepsy	80	128	7	10	21	36	0.7	0.25-1.72	0.541	0.0817-3.54	1
read_3	XaQbJ	Petit mal (minor) epilepsy; petit-mal epilepsy	71	108	9	12	41	49	0.454	0.193-0.958	0.031	0.0761-1.71	1
read_3	XaJ4o	Excepted from epilepsy quality indicators: informed dissent	69	120	19	30	17	28	2.41	1.18-4.98	0.0107	0.609-9.84	1
read_3	XaFjh	Epilepsy control good	67	200	9	30	16	53	1.19	0.461-2.88	0.67	0.176-6.18	1
read_3	XaC34	Fit (in known epileptic) nos	57	85	17	29	7	9	5.26	2.06-15.1	0.000187	0.952-46.6	0.0726
read_3	XaJ0n	Epilepsy screen invite 2	49	70	4	6	9	18	0.938	0.21-3.38	1	0.0382-9.83	1
read_3	667A.	Epilepsy treatment stopped	42	50	1	1	28	34	0.0737	0.0018-0.448	0.000379	0-1.12	0.147
read_3	XaLMp	Epilepsy monitoring call second letter	31	49	3	4	7	11	0.905	0.15-3.98	1	0.0175-13.7	1
read_3	667Z.	Epilepsy monitoring nos	30	50	6	9	6	11	2.12	0.565-7.99	0.217	0.154-29.3	1
read_3	XaRFg	Pregnancy advice for patients with epilepsy declined	30	34	3	3	4	5	1.59	0.232-9.42	0.687	0.0265-54.3	1
read_3	X005m	Localisation-related epilepsy; focal epilepsy; local epilepsy; partial epilepsy	28	40	10	18	0	0	Inf	4.8-Inf	1.11e-05	1.31-Inf	0.0043
read_3	X006x	Nocturnal epilepsy; sleep-related epilepsy	23	32	2	2	10	14	0.42	0.0446-1.98	0.358	0.00208-5.89	1
read_3	F2500	(Childhood absence epilepsy) or (petit mal epilepsy); childhood absence epilepsy; epileptic absences; pyknolepsy; pykno-epilepsy; childhood - juvenile - absence epilepsy; petit mal (minor) epilepsy; petit mal epilepsy	22	24	4	5	11	12	0.766	0.177-2.6	0.786	0.0324-6.9	1
read_3	XaJBZ	Epilepsy does not limit activities	22	61	1	3	5	22	0.421	0.00889-3.78	0.671	0-18.4	1
read_3	XaJBa	Epilepsy management plan given	21	62	2	5	7	26	0.602	0.0608-3.18	0.727	0.00283-11.4	1
read_3	XaRFe	Contraceptive advice for patients with epilepsy declined	18	21	4	5	1	1	8.49	0.838-418	0.0394	0.137-4.5e+15	1
read_3	XaJ0l	Epilepsy screen administration	17	28	2	5	6	8	0.703	0.0692-3.95	1	0.00323-15.7	1
read_3	XaLMq	Epilepsy monitoring call third letter	16	23	1	2	3	6	0.704	0.0134-8.79	1	0-81.3	1
read_3	F251.	Generalised convulsive epilepsy	16	28	2	2	7	8	0.602	0.0608-3.18	0.727	0.00283-11.4	1
read_3	XaMFq	Epilepsy monitoring telephone invite	15	20	2	2	3	7	1.41	0.117-12.3	0.659	0.00538-111	1
read_3	XaJ0o	Epilepsy screen invite 3	13	19	1	1	3	8	0.704	0.0134-8.79	1	0-81.3	1
read_3	F252.	Non-convulsive status epilepticus with impaired consciousness; petit-mal status; epilepsia minoris continua; status pyknolepticus; prolonged epileptic twilight state; spike wave stupor	13	15	4	4	6	8	1.41	0.292-5.98	0.735	0.0523-22.5	1
read_3	X006G	Idiopathic generalised epilepsy; primary generalised epilepsy	12	12	1	1	6	6	0.351	0.00762-2.9	0.44	0-12.2	1
read_3	XaB4S	Jacksonian, focal or motor epilepsy	12	14	0	0	5	5	0	0-2.3	0.183	0-12.4	1
read_3	F25y.	Other forms of epilepsy	12	16	0	0	4	4	0	0-3.2	0.312	0-21.5	1
read_3	X007B	Status epilepticus	12	13	6	6	0	0	Inf	2.5-Inf	0.00108	0.531-Inf	0.419
read_3	SC200	Traumatic epilepsy; pte - post-traumatic epilepsy; post-traumatic epilepsy	12	13	0	0	7	7	0	0-1.46	0.104	0-6.28	1
read_3	XaKby	Epilepsy monitoring verbal invite	11	12	1	1	1	1	2.11	0.0269-166	0.54	0.000119-4.5e+15	1
read_3	XaRFf	Pre-conception advice for patients with epilepsy declined	11	12	3	3	1	1	6.36	0.509-334	0.1	0.0551-4.5e+15	1
read_3	XaIt0	Transient epileptic amnesia	11	16	1	1	0	0	Inf	0.0542-Inf	0.321	0.000136-Inf	1
read_3	XaFji	Epilepsy control poor	10	22	8	19	1	2	17.1	2.28-758	0.000708	0.649-4.5e+15	0.275
read_3	Fyu51	[X]other epilepsy	9	10	0	0	3	3	0	0-5.11	0.556	0-50.6	1
read_3	XaJBn	Epilepsy confirmed	9	15	1	1	1	1	2.11	0.0269-166	0.54	0.000119-4.5e+15	1
read_3	XE15Y	Convulsive status epilepticus; grand mal status	7	11	2	2	2	2	2.12	0.153-29.3	0.598	0.00693-652	1
read_3	XaKbx	Epilepsy monitoring call	6	7	1	1	2	2	1.06	0.0179-20.3	1	0-453	1
read_3	X74WP	Epilepsy monitoring status	6	12	0	0	2	2	0	0-11.2	1	0-260	1
read_3	F254.	Partial epilepsy with impairment of consciousness	6	6	1	1	0	0	Inf	0.0542-Inf	0.321	0.000136-Inf	1
read_3	Fyu50	[X]other generalised epilepsy and epileptic syndromes	5	6	0	0	2	2	0	0-11.2	1	0-260	1
read_3	Q480.	Convulsions in newborn; neonatal seizures; fits in newborn; seizures in newborn; neonatal convulsions	5	5	0	0	5	5	0	0-2.3	0.183	0-12.4	1
read_3	XaYWT	Referral for epilepsy review	5	5	2	2	1	1	4.23	0.22-250	0.243	0.00985-4.5e+15	1
read_3	F253.	(Grand mal status) or (status epilepticus); status epilepticus; grand mal status	4	4	1	1	1	1	2.11	0.0269-166	0.54	0.000119-4.5e+15	1
read_3	Fyu59	[X]status epilepticus, unspecified	4	6	2	2	0	0	Inf	0.397-Inf	0.103	0.0171-Inf	1
read_3	X007G	Complex partial status epilepticus; psychomotor status	4	6	1	1	1	1	2.11	0.0269-166	0.54	0.000119-4.5e+15	1
read_3	XaJBY	Epilepsy limits activities	4	9	0	0	1	2	0	0-82.3	1	0-4.5e+15	1
read_3	XaIu1	Epilepsy care arrangement	3	4	0	0	1	1	0	0-82.3	1	0-4.5e+15	1
read_3	X006L	Juvenile myoclonic epilepsy; impulsive petit-mal epilepsy; myoclonic epilepsy of adolescence; juvenile myoclonic epilepsy of janz; impulsive petit mal of janz; janz syndrome; jme - juvenile myoclonic epilepsy	3	29	2	28	0	0	Inf	0.397-Inf	0.103	0.0171-Inf	1
read_3	F25yz	Other forms of epilepsy nos	3	5	0	0	2	2	0	0-11.2	1	0-260	1
read_3	F255.	Partial epilepsy without mention of impairment of consciousness	3	7	0	0	0	0	0	0-Inf	1	0-Inf	1
read_3	XE15I	Progressive myoclonic epilepsy	3	10	0	0	2	9	0	0-11.2	1	0-260	1
read_3	F25z.	(Epilepsy nos) or (fit in known epileptic nos); fit (in known epileptic) nos; epilepsy nos	2	3	2	3	0	0	Inf	0.397-Inf	0.103	0.0171-Inf	1
read_3	F2551	Epilepsy associated with specific stimuli; reflex epilepsy; sensory-induced epilepsy	2	2	0	0	1	1	0	0-82.3	1	0-4.5e+15	1
read_3	XaJB4	Epilepsy restricts employment	2	7	0	0	0	0	0	0-Inf	1	0-Inf	1
read_3	F2550	Epilepsy: [jacksonian] or [focal] or [motor]; focal epilepsy; motor epilepsy; jacksonian, focal or motor epilepsy; jacksonian epilepsy; jacksonian/focal/motor epilep.	2	4	0	0	1	3	0	0-82.3	1	0-4.5e+15	1
read_3	X00RU	Epileptic psychosis	2	4	1	1	0	0	Inf	0.0542-Inf	0.321	0.000136-Inf	1
read_3	X0061	Frontal lobe epilepsy	2	3	1	2	0	0	Inf	0.0542-Inf	0.321	0.000136-Inf	1
read_3	F251z	Generalised convulsive epilepsy nos	2	3	0	0	0	0	0	0-Inf	1	0-Inf	1
read_3	F250.	Generalised non-convulsive epilepsy	2	2	0	0	2	2	0	0-11.2	1	0-260	1
read_3	F25y2	Localization-related(focal)(partial)idiopathic epilepsy and epileptic syndromes with seizures of localised onset	2	2	0	0	0	0	0	0-Inf	1	0-Inf	1
read_3	F251y	Other specified generalised convulsive epilepsy	2	5	0	0	1	2	0	0-82.3	1	0-4.5e+15	1
read_3	XaYaC	Under care of epilepsy specialist nurse	2	4	1	3	0	0	Inf	0.0542-Inf	0.321	0.000136-Inf	1
read_3	XaRGS	Childhood absence epilepsy; pyknolepsy; pykno-epilepsy; childhood - juvenile - absence epilepsy	1	1	0	0	1	1	0	0-82.3	1	0-4.5e+15	1
read_3	X006N	Cryptogenic generalised epilepsy	1	1	0	0	0	0	0	0-Inf	1	0-Inf	1
read_3	XaJBi	Emergency epilepsy treatment since last appointment	1	1	1	1	0	0	Inf	0.0542-Inf	0.321	0.000136-Inf	1
read_3	XaJBb	Epilepsy severity	1	1	1	1	0	0	Inf	0.0542-Inf	0.321	0.000136-Inf	1
read_3	X006M	Epilepsy with grand mal seizures on awakening	1	1	1	1	0	0	Inf	0.0542-Inf	0.321	0.000136-Inf	1
read_3	F250z	Generalised non-convulsive epilepsy nos	1	1	1	1	0	0	Inf	0.0542-Inf	0.321	0.000136-Inf	1
read_3	X006K	Juvenile absence epilepsy	1	1	0	0	1	1	0	0-82.3	1	0-4.5e+15	1
read_3	X005x	Localisation-related symptomatic epilepsy	1	1	0	0	0	0	0	0-Inf	1	0-Inf	1
read_3	X006w	Menstrual epilepsy; catamenial epilepsy	1	1	0	0	0	0	0	0-Inf	1	0-Inf	1
read_3	F250y	Other specified generalised non-convulsive epilepsy	1	5	0	0	1	5	0	0-82.3	1	0-4.5e+15	1
read_3	F255y	Other specified partial epilepsy without mention of impairment of consciousness	1	2	0	0	0	0	0	0-Inf	1	0-Inf	1
read_3	F255z	Partial epilepsy without mention of impairment of consciousness nos	1	2	0	0	0	0	0	0-Inf	1	0-Inf	1
read_3	X006y	Photosensitive epilepsy; photogenic epilepsy	1	1	0	0	1	1	0	0-82.3	1	0-4.5e+15	1
read_3	XaB4T	Psychomotor epilepsy	1	1	0	0	1	1	0	0-82.3	1	0-4.5e+15	1
read_3	F2552	Somatosensory epilepsy	1	1	0	0	0	0	0	0-Inf	1	0-Inf	1
read_3	X006c	Symptomatic generalised epilepsy; secondary generalised epilepsy	1	1	0	0	0	0	0	0-Inf	1	0-Inf	1
read_3	X0077	Toothbrushing epilepsy	1	1	0	0	0	0	0	0-Inf	1	0-Inf	1
read_3	Fyu52	[X]other status epilepticus	0	0	0	0	0	0	0	0-Inf	1	0-Inf	1
read_3	X006o	Acquired epileptic aphasia; landau-kleffner syndrome	0	0	0	0	0	0	0	0-Inf	1	0-Inf	1
read_3	X005y	Amygdalo-hippocampal epilepsy	0	0	0	0	0	0	0	0-Inf	1	0-Inf	1
read_3	X0064	Anterior frontopolar epilepsy	0	0	0	0	0	0	0	0-Inf	1	0-Inf	1
read_3	X0079	Aquagenic epilepsy; immersion-related epilepsy; bathing epilepsy	0	0	0	0	0	0	0	0-Inf	1	0-Inf	1
read_3	Xacez	At risk of sudden unexpected death in epilepsy	0	0	0	0	0	0	0	0-Inf	1	0-Inf	1
read_3	X005r	Benign atypical partial epilepsy in childhood	0	0	0	0	0	0	0	0-Inf	1	0-Inf	1
read_3	X005o	Benign childhood epilepsy with centrotemporal spike; benign rolandic epilepsy; centralopathic epilepsy; centrotemporal epilepsy; temporal-central focal epilepsy	0	0	0	0	0	0	0	0-Inf	1	0-Inf	1
read_3	X005p	Benign frontal epilepsy of childhood	0	0	0	0	0	0	0	0-Inf	1	0-Inf	1
read_3	F2511	Benign myoclonic epilepsy in infancy; neonatal myoclonic epilepsy	0	0	0	0	0	0	0	0-Inf	1	0-Inf	1
read_3	X006H	Benign neonatal familial convulsions; bfnc - benign familial neonatal convulsions; benign neonatal epilepsy	0	0	0	0	0	0	0	0-Inf	1	0-Inf	1
read_3	Xa0Bl	Benign neonatal seizures; familial neonatal seizures	0	0	0	0	0	0	0	0-Inf	1	0-Inf	1
read_3	X005u	Benign occipital epilepsy of childhood - early onset variant	0	0	0	0	0	0	0	0-Inf	1	0-Inf	1
read_3	X005v	Benign occipital epilepsy of childhood - late onset variant	0	0	0	0	0	0	0	0-Inf	1	0-Inf	1
read_3	X005q	Benign psychomotor epilepsy of childhood	0	0	0	0	0	0	0	0-Inf	1	0-Inf	1
read_3	X005t	Childhood epilepsy with occipital paroxysms; bceop - benign childhood epilepsy with occipital paroxysms; benign occipital epilepsy of childhood	0	0	0	0	0	0	0	0-Inf	1	0-Inf	1
read_3	X006C	Chronic progressive epilepsia partialis continua of childhood; progressive variant kozhevnikow syndrome	0	0	0	0	0	0	0	0-Inf	1	0-Inf	1
read_3	X0063	Cingulate epilepsy	0	0	0	0	0	0	0	0-Inf	1	0-Inf	1
read_3	X006Z	Cryptogenic myoclonic epilepsy	0	0	0	0	0	0	0	0-Inf	1	0-Inf	1
read_3	F25y0	Cursive (running) epilepsy	0	0	0	0	0	0	0	0-Inf	1	0-Inf	1
read_3	X0078	Decision-making epilepsy	0	0	0	0	0	0	0	0-Inf	1	0-Inf	1
read_3	X0066	Dorsolateral epilepsy	0	0	0	0	0	0	0	0-Inf	1	0-Inf	1
read_3	X006e	Early infantile epileptic encephalopathy with suppression bursts; ohtahara syndrome	0	0	0	0	0	0	0	0-Inf	1	0-Inf	1
read_3	X0075	Eating epilepsy	0	0	0	0	0	0	0	0-Inf	1	0-Inf	1
read_3	6674	Epilepsy associated problems	0	0	0	0	0	0	0	0-Inf	1	0-Inf	1
read_3	6677	Epilepsy drug side effects	0	0	0	0	0	0	0	0-Inf	1	0-Inf	1
read_3	XaJB6	Epilepsy impairs education	0	0	0	0	0	0	0	0-Inf	1	0-Inf	1
read_3	XaYXv	Epilepsy monitoring in secondary care	0	0	0	0	0	0	0	0-Inf	1	0-Inf	1
read_3	X006z	Epilepsy only in relation to photic stimulation; pure photosensitive epilepsy	0	0	0	0	0	0	0	0-Inf	1	0-Inf	1
read_3	XaJB5	Epilepsy prevents employment	0	0	0	0	0	0	0	0-Inf	1	0-Inf	1
read_3	6678	Epilepsy treatment changed	0	0	0	0	0	0	0	0-Inf	1	0-Inf	1
read_3	6679	Epilepsy treatment started	0	0	0	0	0	0	0	0-Inf	1	0-Inf	1
read_3	X006l	Epilepsy undetermined whether focal or generalised	0	0	0	0	0	0	0	0-Inf	1	0-Inf	1
read_3	X006p	Epilepsy with continuous spike wave during slow-wave sleep; esss - epilepsy with continuous spike wave during slow-wave sleep; electrical status epilepticus of slow-wave sleep	0	0	0	0	0	0	0	0-Inf	1	0-Inf	1
read_3	X005s	Epilepsy with recurrent unilateral seizures in children	0	0	0	0	0	0	0	0-Inf	1	0-Inf	1
read_3	F2544	Epileptic automatism	0	0	0	0	0	0	0	0-Inf	1	0-Inf	1
read_3	X003Y	Epileptic dementia	0	0	0	0	0	0	0	0-Inf	1	0-Inf	1
read_3	6672	Follow-up epilepsy assessment	0	0	0	0	0	0	0	0-Inf	1	0-Inf	1
read_3	1473	H/o: epilepsy	0	0	0	0	0	0	0	0-Inf	1	0-Inf	1
read_3	X006E	Hemiplegia-hemiconvulsion-epilepsy syndrome	0	0	0	0	0	0	0	0-Inf	1	0-Inf	1
read_3	X006a	Idiopathic myoclonic epilepsy	0	0	0	0	0	0	0	0-Inf	1	0-Inf	1
read_3	6671	Initial epilepsy assessment	0	0	0	0	0	0	0	0-Inf	1	0-Inf	1
read_3	F257.	Kojevnikov's epilepsy	0	0	0	0	0	0	0	0-Inf	1	0-Inf	1
read_3	X0060	Lateral temporal epilepsy	0	0	0	0	0	0	0	0-Inf	1	0-Inf	1
read_3	X00RX	Limbic epilepsy personality syndrome	0	0	0	0	0	0	0	0-Inf	1	0-Inf	1
read_3	X006F	Localisation-related cryptogenic epilepsy	0	0	0	0	0	0	0	0-Inf	1	0-Inf	1
read_3	Xa0lJ	Localisation-related idiopathic epilepsy	0	0	0	0	0	0	0	0-Inf	1	0-Inf	1
read_3	X006D	Localisation-related symptomatic epilepsy with specific precipitant	0	0	0	0	0	0	0	0-Inf	1	0-Inf	1
read_3	F2543	Mesiobasal limbic epilepsy	0	0	0	0	0	0	0	0-Inf	1	0-Inf	1
read_3	XE15Z	Motor cortex epilepsy; jacksonian epilepsy	0	0	0	0	0	0	0	0-Inf	1	0-Inf	1
read_3	XaB4R	Motor epilepsy	0	0	0	0	0	0	0	0-Inf	1	0-Inf	1
read_3	X007F	Motor simple partial status; epilepsia partialis continua	0	0	0	0	0	0	0	0-Inf	1	0-Inf	1
read_3	X0073	Musicogenic epilepsy	0	0	0	0	0	0	0	0-Inf	1	0-Inf	1
read_3	X006U	Myoclonic absence epilepsy; epilepsy with myoclonic absences	0	0	0	0	0	0	0	0-Inf	1	0-Inf	1
read_3	X006T	Myoclonic astatic epilepsy; epilepsy with myoclonic and astatic seizures; dooze syndrome	0	0	0	0	0	0	0	0-Inf	1	0-Inf	1
read_3	X006Y	Myoclonic epilepsy - ragged red fibres; merrf - myoclonic epilepsy - ragged red fibres	0	0	0	0	0	0	0	0-Inf	1	0-Inf	1
read_3	X006J	Myoclonic epilepsy of early childhood	0	0	0	0	0	0	0	0-Inf	1	0-Inf	1
read_3	XaeCq	Neurological disorders depression inventory in epilepsy	0	0	0	0	0	0	0	0-Inf	1	0-Inf	1
read_3	X007E	Non-convulsive simple partial status epilepticus	0	0	0	0	0	0	0	0-Inf	1	0-Inf	1
read_3	X007C	Non-convulsive status epilepticus with three per second spike wave; non-convulsive status epilepticus with 3/s spike wave	0	0	0	0	0	0	0	0-Inf	1	0-Inf	1
read_3	X007D	Non-convulsive status epilepticus without three per second spike wave; non-convulsive status epilepticus without 3/s spike wave	0	0	0	0	0	0	0	0-Inf	1	0-Inf	1
read_3	X006A	Occipital lobe epilepsy	0	0	0	0	0	0	0	0-Inf	1	0-Inf	1
read_3	X0067	Opercular epilepsy	0	0	0	0	0	0	0	0-Inf	1	0-Inf	1
read_3	X0065	Orbitofrontal epilepsy	0	0	0	0	0	0	0	0-Inf	1	0-Inf	1
read_3	Xa0s8	Paranoid-hallucinatory epileptic psychosis	0	0	0	0	0	0	0	0-Inf	1	0-Inf	1
read_3	X0069	Parietal lobe epilepsy	0	0	0	0	0	0	0	0-Inf	1	0-Inf	1
read_3	F2553	Partial epilepsy with autonomic symptoms; visceral reflex epilepsy	0	0	0	0	0	0	0	0-Inf	1	0-Inf	1
read_3	F254z	Partial epilepsy with impairment of consciousness nos	0	0	0	0	0	0	0	0-Inf	1	0-Inf	1
read_3	X005w	Primary inherited reading epilepsy	0	0	0	0	0	0	0	0-Inf	1	0-Inf	1
read_3	F1321	Progressive myoclonic epilepsy (& [unverricht - lundborg disease]); progressive myoclonic epilepsy; unverricht - lundborg disease	0	0	0	0	0	0	0	0-Inf	1	0-Inf	1
read_3	XaeEI	Provision of information about sudep (sudden unexpected death in epilepsy); provision of information about sudden unexpected death in epilepsy	0	0	0	0	0	0	0	0-Inf	1	0-Inf	1
read_3	F2542	Psychosensory epilepsy	0	0	0	0	0	0	0	0-Inf	1	0-Inf	1
read_3	X006q	Reading epilepsy	0	0	0	0	0	0	0	0-Inf	1	0-Inf	1
read_3	X005z	Rhinencephalic epilepsy	0	0	0	0	0	0	0	0-Inf	1	0-Inf	1
read_3	X006s	Secondary reading epilepsy	0	0	0	0	0	0	0	0-Inf	1	0-Inf	1
read_3	0.1473	See 1473.	0	0	0	0	0	0	0	0-Inf	1	0-Inf	1
read_3	.212J	See 21260	0	0	0	0	0	0	0	0-Inf	1	0-Inf	1
read_3	212J.	See 21260	0	0	0	0	0	0	0	0-Inf	1	0-Inf	1
read_3	.667.	See 667..	0	0	0	0	0	0	0	0-Inf	1	0-Inf	1
read_3	0.6671	See 6671.	0	0	0	0	0	0	0	0-Inf	1	0-Inf	1
read_3	0.6672	See 6672.	0	0	0	0	0	0	0	0-Inf	1	0-Inf	1
read_3	0.6673	See 6673.	0	0	0	0	0	0	0	0-Inf	1	0-Inf	1
read_3	0.6674	See 6674.	0	0	0	0	0	0	0	0-Inf	1	0-Inf	1
read_3	0.6675	See 6675.	0	0	0	0	0	0	0	0-Inf	1	0-Inf	1
read_3	0.6676	See 6676.	0	0	0	0	0	0	0	0-Inf	1	0-Inf	1
read_3	0.6677	See 6677.	0	0	0	0	0	0	0	0-Inf	1	0-Inf	1
read_3	0.6678	See 6678.	0	0	0	0	0	0	0	0-Inf	1	0-Inf	1
read_3	0.6679	See 6679.	0	0	0	0	0	0	0	0-Inf	1	0-Inf	1
read_3	.667A	See 667a.	0	0	0	0	0	0	0	0-Inf	1	0-Inf	1
read_3	.667Z	See 667z.	0	0	0	0	0	0	0	0-Inf	1	0-Inf	1
read_3	.F341	See f2500	0	0	0	0	0	0	0	0-Inf	1	0-Inf	1
read_3	F2501	See f2500	0	0	0	0	0	0	0	0-Inf	1	0-Inf	1
read_3	.F342	See f2510	0	0	0	0	0	0	0	0-Inf	1	0-Inf	1
read_3	.F347	See f2510	0	0	0	0	0	0	0	0-Inf	1	0-Inf	1
read_3	F2515	See f2510	0	0	0	0	0	0	0	0-Inf	1	0-Inf	1
read_3	.F344	See f2540	0	0	0	0	0	0	0	0-Inf	1	0-Inf	1
read_3	.F345	See f2550	0	0	0	0	0	0	0	0-Inf	1	0-Inf	1
read_3	.F346	See f256.	0	0	0	0	0	0	0	0-Inf	1	0-Inf	1
read_3	F2560	See f256.	0	0	0	0	0	0	0	0-Inf	1	0-Inf	1
read_3	F2561	See f256.	0	0	0	0	0	0	0	0-Inf	1	0-Inf	1
read_3	Xa40K	See f256.	0	0	0	0	0	0	0	0-Inf	1	0-Inf	1
read_3	F25X.	See fyu59	0	0	0	0	0	0	0	0-Inf	1	0-Inf	1
read_3	.O2Z1	See q480.	0	0	0	0	0	0	0	0-Inf	1	0-Inf	1
read_3	X006m	See q480.	0	0	0	0	0	0	0	0-Inf	1	0-Inf	1
read_3	.P4D4	See sc200	0	0	0	0	0	0	0	0-Inf	1	0-Inf	1
read_3	.F348	See x005m	0	0	0	0	0	0	0	0-Inf	1	0-Inf	1
read_3	F25y4	See x005o	0	0	0	0	0	0	0	0-Inf	1	0-Inf	1
read_3	F259.	See x006e	0	0	0	0	0	0	0	0-Inf	1	0-Inf	1
read_3	F2504	See x006k	0	0	0	0	0	0	0	0-Inf	1	0-Inf	1
read_3	F25A.	See x006l	0	0	0	0	0	0	0	0-Inf	1	0-Inf	1
read_3	F25G.	See x006n	0	0	0	0	0	0	0	0-Inf	1	0-Inf	1
read_3	Eu803	See x006o	0	0	0	0	0	0	0	0-Inf	1	0-Inf	1
read_3	X006W	See x006v	0	0	0	0	0	0	0	0-Inf	1	0-Inf	1
read_3	F25D.	See x006w	0	0	0	0	0	0	0	0-Inf	1	0-Inf	1
read_3	.667B	See x006x	0	0	0	0	0	0	0	0-Inf	1	0-Inf	1
read_3	667B.	See x006x	0	0	0	0	0	0	0	0-Inf	1	0-Inf	1
read_3	F25F.	See x006y	0	0	0	0	0	0	0	0-Inf	1	0-Inf	1
read_3	.F343	See x007b	0	0	0	0	0	0	0	0-Inf	1	0-Inf	1
read_3	F25y3	See x007g	0	0	0	0	0	0	0	0-Inf	1	0-Inf	1
read_3	F2541	See xab4t	0	0	0	0	0	0	0	0-Inf	1	0-Inf	1
read_3	14On.	See xacez	0	0	0	0	0	0	0	0-Inf	1	0-Inf	1
read_3	38VX.	See xaecq	0	0	0	0	0	0	0	0-Inf	1	0-Inf	1
read_3	94F1.	See xaeeh	0	0	0	0	0	0	0	0-Inf	1	0-Inf	1
read_3	67DS.	See xaeei	0	0	0	0	0	0	0	0-Inf	1	0-Inf	1
read_3	.667C	See xafjh	0	0	0	0	0	0	0	0-Inf	1	0-Inf	1
read_3	667C.	See xafjh	0	0	0	0	0	0	0	0-Inf	1	0-Inf	1
read_3	.667D	See xafji	0	0	0	0	0	0	0	0-Inf	1	0-Inf	1
read_3	667D.	See xafji	0	0	0	0	0	0	0	0-Inf	1	0-Inf	1
read_3	.1B1W	See xait0	0	0	0	0	0	0	0	0-Inf	1	0-Inf	1
read_3	1B1W.	See xait0	0	0	0	0	0	0	0	0-Inf	1	0-Inf	1
read_3	.667E	See xaiu1	0	0	0	0	0	0	0	0-Inf	1	0-Inf	1
read_3	667E.	See xaiu1	0	0	0	0	0	0	0	0-Inf	1	0-Inf	1
read_3	.8BIF	See xaiyv	0	0	0	0	0	0	0	0-Inf	1	0-Inf	1
read_3	8BIF.	See xaiyv	0	0	0	0	0	0	0	0-Inf	1	0-Inf	1
read_3	.9Of.	See xaj0l	0	0	0	0	0	0	0	0-Inf	1	0-Inf	1
read_3	9Of..	See xaj0l	0	0	0	0	0	0	0	0-Inf	1	0-Inf	1
read_3	.9Of0	See xaj0m	0	0	0	0	0	0	0	0-Inf	1	0-Inf	1
read_3	9Of0.	See xaj0m	0	0	0	0	0	0	0	0-Inf	1	0-Inf	1
read_3	.9Of1	See xaj0n	0	0	0	0	0	0	0	0-Inf	1	0-Inf	1
read_3	9Of1.	See xaj0n	0	0	0	0	0	0	0	0-Inf	1	0-Inf	1
read_3	.9Of2	See xaj0o	0	0	0	0	0	0	0	0-Inf	1	0-Inf	1
read_3	9Of2.	See xaj0o	0	0	0	0	0	0	0	0-Inf	1	0-Inf	1
read_3	.9h62	See xaj4o	0	0	0	0	0	0	0	0-Inf	1	0-Inf	1
read_3	9h62.	See xaj4o	0	0	0	0	0	0	0	0-Inf	1	0-Inf	1
read_3	.667G	See xajb4	0	0	0	0	0	0	0	0-Inf	1	0-Inf	1
read_3	667G.	See xajb4	0	0	0	0	0	0	0	0-Inf	1	0-Inf	1
read_3	.667H	See xajb5	0	0	0	0	0	0	0	0-Inf	1	0-Inf	1
read_3	667H.	See xajb5	0	0	0	0	0	0	0	0-Inf	1	0-Inf	1
read_3	.667J	See xajb6	0	0	0	0	0	0	0	0-Inf	1	0-Inf	1
read_3	667J.	See xajb6	0	0	0	0	0	0	0	0-Inf	1	0-Inf	1
read_3	.667M	See xajba	0	0	0	0	0	0	0	0-Inf	1	0-Inf	1
read_3	667M.	See xajba	0	0	0	0	0	0	0	0-Inf	1	0-Inf	1
read_3	.667N	See xajbb	0	0	0	0	0	0	0	0-Inf	1	0-Inf	1
read_3	667N.	See xajbb	0	0	0	0	0	0	0	0-Inf	1	0-Inf	1
read_3	.667W	See xajbi	0	0	0	0	0	0	0	0-Inf	1	0-Inf	1
read_3	667W.	See xajbi	0	0	0	0	0	0	0	0-Inf	1	0-Inf	1
read_3	.1O30	See xajbn	0	0	0	0	0	0	0	0-Inf	1	0-Inf	1
read_3	1O30.	See xajbn	0	0	0	0	0	0	0	0-Inf	1	0-Inf	1
read_3	.667K	See xajby	0	0	0	0	0	0	0	0-Inf	1	0-Inf	1
read_3	667K.	See xajby	0	0	0	0	0	0	0	0-Inf	1	0-Inf	1
read_3	.667L	See xajbz	0	0	0	0	0	0	0	0-Inf	1	0-Inf	1
read_3	667L.	See xajbz	0	0	0	0	0	0	0	0-Inf	1	0-Inf	1
read_3	.667X	See xajth	0	0	0	0	0	0	0	0-Inf	1	0-Inf	1
read_3	667X.	See xajth	0	0	0	0	0	0	0	0-Inf	1	0-Inf	1
read_3	.9Of3	See xakby	0	0	0	0	0	0	0	0-Inf	1	0-Inf	1
read_3	9Of3.	See xakby	0	0	0	0	0	0	0	0-Inf	1	0-Inf	1
read_3	.9Of5	See xalmo	0	0	0	0	0	0	0	0-Inf	1	0-Inf	1
read_3	9Of5.	See xalmo	0	0	0	0	0	0	0	0-Inf	1	0-Inf	1
read_3	.9Of6	See xalmp	0	0	0	0	0	0	0	0-Inf	1	0-Inf	1
read_3	9Of6.	See xalmp	0	0	0	0	0	0	0	0-Inf	1	0-Inf	1
read_3	.9Of7	See xalmq	0	0	0	0	0	0	0	0-Inf	1	0-Inf	1
read_3	9Of7.	See xalmq	0	0	0	0	0	0	0	0-Inf	1	0-Inf	1
read_3	.9Of4	See xamfq	0	0	0	0	0	0	0	0-Inf	1	0-Inf	1
read_3	9Of4.	See xamfq	0	0	0	0	0	0	0	0-Inf	1	0-Inf	1
read_3	8IB3.	See xarfb	0	0	0	0	0	0	0	0-Inf	1	0-Inf	1
read_3	8IB4.	See xarfc	0	0	0	0	0	0	0	0-Inf	1	0-Inf	1
read_3	8IAg.	See xarfe	0	0	0	0	0	0	0	0-Inf	1	0-Inf	1
read_3	8IAh.	See xarff	0	0	0	0	0	0	0	0-Inf	1	0-Inf	1
read_3	8IAi.	See xarfg	0	0	0	0	0	0	0	0-Inf	1	0-Inf	1
read_3	6110	See xarfv	0	0	0	0	0	0	0	0-Inf	1	0-Inf	1
read_3	67IJ0	See xarfw	0	0	0	0	0	0	0	0-Inf	1	0-Inf	1
read_3	67AF.	See xarfx	0	0	0	0	0	0	0	0-Inf	1	0-Inf	1
read_3	.F34Z	See xe15a	0	0	0	0	0	0	0	0-Inf	1	0-Inf	1
read_3	X006n	Severe myoclonic epilepsy in infancy; dravet syndrome	0	0	0	0	0	0	0	0-Inf	1	0-Inf	1
read_3	XaeEH	Sudep - sudden unexpected death in epilepsy	0	0	0	0	0	0	0	0-Inf	1	0-Inf	1
read_3	X0062	Supplementary motor epilepsy	0	0	0	0	0	0	0	0-Inf	1	0-Inf	1
read_3	X006f	Symptomatic myoclonic epilepsy	0	0	0	0	0	0	0	0-Inf	1	0-Inf	1
read_3	X0074	Tactile epilepsy	0	0	0	0	0	0	0	0-Inf	1	0-Inf	1
read_3	X0076	Tapping epilepsy	0	0	0	0	0	0	0	0-Inf	1	0-Inf	1
read_3	X20If	Triple x syndrome, epilepsy, and hypogammaglobulinaemia	0	0	0	0	0	0	0	0-Inf	1	0-Inf	1
read_3	F2555	Unilateral epilepsy	0	0	0	0	0	0	0	0-Inf	1	0-Inf	1
read_3	X006V	Unverricht-lundborg syndrome; baltic myoclonus epilepsy	0	0	0	0	0	0	0	0-Inf	1	0-Inf	1
read_3	F2554	Visual reflex epilepsy	0	0	0	0	0	0	0	0-Inf	1	0-Inf	1
read_3	X0072	Writing epilepsy	0	0	0	0	0	0	0	0-Inf	1	0-Inf	1
					60	169	229		0.35503
					187	944	1131		0.198093
					247	1113			0.557963
					0.320856	0.179025	0.557963

### Sheet: Table S3
Supplementary table S3: The number of individuals and procedures annotated with selected OPCS codes in the UKB cohort stratified by severity
OR = odds ratio and CI = confidence interval, Bonferroni adjustment for the number of OPCS codes tested. Statistics comparing the resistant and responsive cohorts were calculated using Fisher's exact test and relate to the number of individuals rather than coded procedures. We screened for single clinical episodes sufficient to indicate surgery for resistant epilepsy as those involving any one of (A) A11.4 cortical mapping, (B) procedural codes including both (i) at least one of "vagus", "vagal", "brain", "cranial", or "encephalo", as well as (ii) at least one of "stim" or "electrode", or (C) procedural codes including both (i) at least one of "excision", "ectomy", "otomy", as well as (ii) "electroenceph". The episodes were then reviewed manually. Note that this table shows individual procedural codes individually rather than in combinations at single clinical episodes. Some individuals in the Responsive group had episodes with either electroencephalography or exision of brain lesions without the other, or surgery involving a neurostimulator and a peripheral nerve rather than the vagal nerve. It is conceivable that these procedures in 13 individuals may have been for epilepsy.
Source	Code	Description	All epilepsy cohort		Resistant epilepsy cohort		Responsive epilepsy cohort		OR	Raw 95% CI	Raw p-value	Bonferroni-adjusted 95% CI	Bonferroni-adjusted p-value
			Number of individuals	Number of procedures	Number of individuals	Number of procedures	Number of individuals	Number of procedures
HES_OPCS3	555	055.5 excision of intracranial lesion : cortical excision	0	0	0	0	0	0	0	0-Inf	1	0-Inf	1
HES_OPCS4	A841	A84.1 electroencephalography nec	311	417	90	133	8	8	28.4	13.7-68.3	1.82e-37	9.35-133	8.2e-36
HES_OPCS4	A022	A02.2 excision of lesion of tissue of temporal lobe of brain	67	80	11	13	2	2	11.8	2.57-110	0.000138	1.23-812	0.00621
HES_OPCS4	A021	A02.1 excision of lesion of tissue of frontal lobe of brain	55	64	1	2	1	1	2.11	0.0269-166	0.54	0.000587-7600	1
HES_OPCS4	A013	A01.3 partial lobectomy of brain	28	28	12	12	0	0	Inf	5.97-Inf	1.11e-06	2.47-Inf	5.01e-05
HES_OPCS4	A023	A02.3 excision of lesion of tissue of parietal lobe of brain	24	27	1	1	0	0	Inf	0.0542-Inf	0.321	0.00117-Inf	1
HES_OPCS4	Z044	Z04.4 vagus nerve (x)	19	34	19	34	0	0	Inf	10.2-Inf	3.43e-10	4.48-Inf	1.54e-08
HES_OPCS4	A331	A33.1 introduction of neurostimulator into cranial nerve	17	18	17	18	0	0	Inf	8.95-Inf	3.48e-09	3.9-Inf	1.57e-07
HES_OPCS4	A332	A33.2 maintenance of neurostimulator in cranial nerve	13	22	13	22	0	0	Inf	6.56-Inf	3.52e-07	2.75-Inf	1.58e-05
HES_OPCS4	A028	A02.8 other specified excision of lesion of tissue of brain	12	12	0	0	0	0	0	0-Inf	1	0-Inf	1
HES_OPCS4	A701	A70.1 implantation of neurostimulator into peripheral nerve	11	20	0	0	1	1	0	0-82.3	1	0-3790	1
HES_OPCS4	A012	A01.2 total lobectomy of brain	7	7	6	6	0	0	Inf	2.5-Inf	0.00108	0.853-Inf	0.0486
HES_OPCS4	A024	A02.4 excision of lesion of tissue of occipital lobe of brain	7	8	0	0	0	0	0	0-Inf	1	0-Inf	1
HES_OPCS4	A025	A02.5 excision of lesion of tissue of cerebellum	7	8	1	1	0	0	Inf	0.0542-Inf	0.321	0.00117-Inf	1
HES_OPCS4	A702	A70.2 maintenance of neurostimulator in peripheral nerve	7	10	0	0	0	0	0	0-Inf	1	0-Inf	1
HES_OPCS4	A091	A09.1 implantation of neurostimulator into brain	6	6	6	6	0	0	Inf	2.5-Inf	0.00108	0.853-Inf	0.0486
HES_OPCS4	A703	A70.3 removal of neurostimulator from peripheral nerve	6	6	1	1	1	1	2.11	0.0269-166	0.54	0.000587-7600	1
HES_OPCS4	A704	A70.4 insertion of neurostimulator electrodes into peripheral nerve	6	10	0	0	0	0	0	0-Inf	1	0-Inf	1
HES_OPCS4	A018	A01.8 other specified major excision of tissue of brain	5	5	5	5	0	0	Inf	1.94-Inf	0.00338	0.609-Inf	0.152
HES_OPCS4	A019	A01.9 unspecified major excision of tissue of brain	5	5	2	2	0	0	Inf	0.397-Inf	0.103	0.051-Inf	1
HES_OPCS4	A111	A11.1 placement of depth electrodes for electroencephalography	4	4	4	4	0	0	Inf	1.4-Inf	0.0106	0.384-Inf	0.476
HES_OPCS4	A029	A02.9 unspecified excision of lesion of tissue of brain	3	3	0	0	0	0	0	0-Inf	1	0-Inf	1
HES_OPCS4	A092	A09.2 maintenance of neurostimulator in brain	3	6	3	6	0	0	Inf	0.874-Inf	0.0331	0.189-Inf	1
HES_OPCS4	A095	A09.5 insertion of neurostimulator electrodes into the brain	3	3	3	3	0	0	Inf	0.874-Inf	0.0331	0.189-Inf	1
HES_OPCS4	A114	A11.4 cortical mapping	3	3	3	3	0	0	Inf	0.874-Inf	0.0331	0.189-Inf	1
HES_OPCS4	A027	A02.7 excision of transcranial dermoid cyst	2	2	0	0	0	0	0	0-Inf	1	0-Inf	1
HES_OPCS4	A093	A09.3 removal of neurostimulator from brain	2	2	2	2	0	0	Inf	0.397-Inf	0.103	0.051-Inf	1
HES_OPCS4	A333	A33.3 removal of neurostimulator from cranial nerve	2	2	2	2	0	0	Inf	0.397-Inf	0.103	0.051-Inf	1
HES_OPCS4	A094	A09.4 operation on neurostimulator in brain nec	1	1	1	1	0	0	Inf	0.0542-Inf	0.321	0.00117-Inf	1
HES_OPCS4	A338	A33.8 other specified neurostimulation of cranial nerve	1	1	1	1	0	0	Inf	0.0542-Inf	0.321	0.00117-Inf	1
HES_OPCS4	A01	A01 major excision of tissue of brain	0	0	0	0	0	0	0	0-Inf	1	0-Inf	1
HES_OPCS4	A011	A01.1 hemispherectomy	0	0	0	0	0	0	0	0-Inf	1	0-Inf	1
HES_OPCS4	A02	A02 excision of lesion of tissue of brain	0	0	0	0	0	0	0	0-Inf	1	0-Inf	1
HES_OPCS4	A026	A02.6 excision of lesion of tissue of brain stem	0	0	0	0	0	0	0	0-Inf	1	0-Inf	1
HES_OPCS4	A071	A07.1 open division of tissue of brain	0	0	0	0	0	0	0	0-Inf	1	0-Inf	1
HES_OPCS4	A075	A07.5 multiple subpial transections	0	0	0	0	0	0	0	0-Inf	1	0-Inf	1
HES_OPCS4	A076	A07.6 complete callosotomy	0	0	0	0	0	0	0	0-Inf	1	0-Inf	1
HES_OPCS4	A077	A07.7 partial callosotomy	0	0	0	0	0	0	0	0-Inf	1	0-Inf	1
HES_OPCS4	A09	A09 neurostimulation of brain	0	0	0	0	0	0	0	0-Inf	1	0-Inf	1
HES_OPCS4	A098	A09.8 other specified neurostimulation of brain	0	0	0	0	0	0	0	0-Inf	1	0-Inf	1
HES_OPCS4	A099	A09.9 unspecified neurostimulation of brain	0	0	0	0	0	0	0	0-Inf	1	0-Inf	1
HES_OPCS4	A112	A11.2 placement of surface electrodes for electroencephalography	0	0	0	0	0	0	0	0-Inf	1	0-Inf	1
HES_OPCS4	A33	A33 neurostimulation of cranial nerve	0	0	0	0	0	0	0	0-Inf	1	0-Inf	1
HES_OPCS4	A334	A33.4 insertion of neurostimulator electrodes into the cranial nerve	0	0	0	0	0	0	0	0-Inf	1	0-Inf	1
HES_OPCS4	A339	A33.9 unspecified neurostimulation of cranial nerve	0	0	0	0	0	0	0	0-Inf	1	0-Inf	1

### Sheet: Table S4
Supplementary table S4: Antiseizure medication considered during stratification of the UKB cohort
ASM = antiseizure medication, codes are separated by semi-colons.
ASM	Abbreviation	Included or excluded	Code by data dictionary
			UKB self-reported	BNF	dm+d	Read_2
Acetazolamide	ACZ	Excluded	1140875868	NA	2101001000001102;8269211000001104;8192311000001103;8192711000001104;8191411000001100;8269311000001107;8193611000001103;8193711000001107;8193311000001108;11648311000001103;11625911000001105;11626011000001102;11625811000001100;11648411000001105;11625611000001104;11625711000001108;11625211000001101;11648511000001109;11626511000001105;11626611000001109;11626411000001106;11648611000001108;11626211000001107;11626311000001104;11626111000001101;11649811000001100;11626811000001108;11626911000001103;11626711000001100;11649911000001105;11627111000001103;11627311000001101;11627011000001104;8269411000001100;8192011000001101;8192511000001109;8191311000001107;8269511000001101;8192911000001102;8193011000001105;27963411000001105;8192811000001107;27963311000001103;11650211000001106;11628011000001103;11628111000001102;11627911000001100;11651511000001102;11627511000001107;11627611000001106;11627411000001108;8269611000001102;8192111000001100;8192611000001108;8191511000001101;8269811000001103;8193411000001101;8193511000001102;8193211000001100;11650711000001104;11629211000001103;11629311000001106;11629011000001108;11650811000001107;11628611000001105;11628711000001101;11628511000001106;8270011000001107;8195011000001106;8195411000001102;8194511000001104;8270111000001108;8196211000001107;8196411000001106;8195611000001104;11651111000001106;11630211000001107;11630311000001104;11630011000001102;11651211000001100;11629711000001105;11629911000001107;11629511000001100;8270211000001102;8198311000001100;8198611000001105;8197711000001102;8270311000001105;8200311000001102;8200611000001107;8199711000001105;11651611000001103;11631311000001109;11631411000001102;11631211000001101;11651711000001107;11630811000001108;11631111000001107;11630711000001100;8270411000001103;8203211000001100;8203611000001103;8203111000001106;8270511000001104;8204311000001105;8204411000001103;8204111000001108;88001000001103;19169211000001103;19169311000001106;13226701000001109;35891911000001105;1077911000001109;12208911000001106;779201000001107;9703811000001109;9703911000001104;30771111000001107;30771611000001104;14111711000001108;14111811000001100;28923411000001107;28923511000001106;13584211000001105;13584311000001102;32808111000001103;32808211000001109;37027211000001104;15119511000001109;37027711000001106;15119611000001108;20536511000001107;20536711000001102;17749211000001107;17749411000001106;29736611000001106;5162511000001102;5162611000001103;15059311000001104;29755611000001100;15059411000001106;33382211000001102;33382611000001100;7843411000001108;7843511000001107;21749911000001104;21750011000001108;29736711000001102;29755511000001104;1085411000001103;29736511000001107;8270711000001109;8204811000001101;8205211000001101;8204011000001107;8270911000001106;8206111000001101;8206411000001106;20111911000001107;8205611000001104;20111811000001102;8271011000001103;8203011000001105;8203411000001101;8202811000001107;8271111000001102;8203811000001104;8203911000001109;8203711000001107;11651811000001104;11631911000001105;11632011000001103;11631811000001100;11651911000001109;11631611000001104;11631711000001108;11631511000001103;11652311000001104;11632611000001105;11632811000001109;11632411000001107;11652411000001106;11632211000001108;11632311000001100;11632111000001102;11652511000001105;11633711000001109;11633811000001101;11633611000001100;11652611000001109;11633111000001108;11633311000001105;11633011000001107;8271211000001108;8210611000001109;8211311000001109;8210111000001101;8271311000001100;8212411000001107;8212911000001104;8212011000001103;11652711000001100;11634511000001101;11634711000001106;11634311000001107;11652811000001108;11634011000001109;11634111000001105;11633911000001106;11654411000001104;11635511000001100;11635611000001101;11635211000001103;11654511000001100;11634811000001103;2010601000001105;8271411000001107;8217411000001105;8218411000001109;8215611000001101;8271511000001106;8219911000001109;8220311000001109;8219611000001103;11654611000001101;11636411000001108;11636511000001107;11636311000001101;11654711000001105;11636111000001103;11636211000001109;35052311000001105;11635811000001102;35052211000001102;11655111000001108;11637011000001101;11637111000001100;11636911000001100;11655211000001102;11636711000001102;11636811000001105;11636611000001106;8271611000001105;8208311000001100;8208611000001105;8208211000001108;8271711000001101;8209411000001104;8209611000001101;8209111000001109;36457711000001100;36456011000001100;36456111000001104;36455911000001108;8271811000001109;8211111000001107;8211411000001102;8210911000001103;8271911000001104;8211911000001105;8212111000001102;8211711000001108	dn1..;dn1x.;dn1y.;dn1z.;k81..;k81v.;k81w.;k81x.;k81y.;k81z.
Barbexaclone	BBX	Included	NA	040801030AAAAAA;040801030AAABAB;040801030BBAAAA;040801030BBABAB	NA	NA
Beclamide	BCA	Included	NA	0408010B0AAAAAA;0408010B0AAABAB;0408010B0BBAAAA;0408010B0BCAAAB	1962101000001100	dn2..;dn2z.
Brivaracetam	BRV	Included	NA	0408010ALAAAAAA;0408010ALAAABAB;0408010ALAAACAC;0408010ALAAADAD;0408010ALAAAEAE;0408010ALAAAFAF;0408010ALAAAGAG;0408010ALBBAAAA;0408010ALBBABAB;0408010ALBBACAC;0408010ALBBADAD;0408010ALBBAEAE;0408010ALBBAFAF;0408010ALBBAGAG	12926701000001102;12928001000001100;31533711000001103;31502811000001108;12927201000001107;31533811000001106;31499511000001108;12926301000001101;12927401000001106;31534011000001103;31500311000001103;12927601000001109;31534111000001102;31501211000001100;31534211000001108;31507011000001100;12927001000001101;31534411000001107;31505611000001100;31927811000001107;12927801000001108;31534511000001106;31502111000001101;12643501000001103;12927901000001102;36763311000001108;36763411000001101;31502611000001109;31502911000001103;12927101000001100;31499611000001107;31499811000001106;12926801000001106;31507311000001102;31507511000001108;12927301000001103;36762911000001102;36763011000001105;31500511000001109;31500711000001104;12927501000001105;36763111000001106;36763211000001100;31501311000001108;31501411000001101;12926901000001100;31505811000001101;31506411000001107;31928111000001104;12927701000001104;31502211000001107;31502411000001106	dnx..;dnx1.;dnx2.;dnx3.;dnx4.;dnx5.;dnx6.;dnx7.;dnx8.;dnx9.;dnxA.;dnxB.;dnxC.;dnxD.;dnxE.
Cannabidiol	CBD	Included	NA	0408010AMAAAAAA;0408010AMBBAAAA	35022511000001100;10599511000001109;36508311000001103;36507811000001108;35022611000001101;35022711000001105;35023011000001104;35023111000001103;35022811000001102;35022911000001107;36786811000001106;36778511000001100;8069911000001100;8070011000001101;9859011000001108;17419111000001100;10749401000001104	dA21.
Carbamazepine	CBP	Included	1140872064;1140872072;1141171566;2038459704	0408010C0AAABAB;0408010C0AAACAC;0408010C0AAADAD;0408010C0AAAEAE;0408010C0AAAFAF;0408010C0AAAGAG;0408010C0AAAHAH;0408010C0AAAIAI;0408010C0AAAJAJ;0408010C0AAAKAK;0408010C0AAALAL;0408010C0AAAMAM;0408010C0AAAPAP;0408010C0AAAQAQ;0408010C0AAARAR;0408010C0AAASAS;0408010C0AAATAT;0408010C0AAAUAU;0408010C0AAAVAV;0408010C0AAAWAW;0408010C0AAAXAX;0408010C0AAAYAY;0408010C0AAAZAZ;0408010C0AABABA;0408010C0AABBBB;0408010C0AABCBC;0408010C0AABDBD;0408010C0AABEBE;0408010C0AABFBF;0408010C0AABGBG;0408010C0AABHBH;0408010C0AABIBI;0408010C0BBAAAB;0408010C0BBABAC;0408010C0BBACAD;0408010C0BBADAP;0408010C0BBAEAG;0408010C0BBAFAH;0408010C0BBAGAJ;0408010C0BBAHAK;0408010C0BBAIAU;0408010C0BBAJAV;0408010C0BCAAAB;0408010C0BCABAC;0408010C0BCACAD;0408010C0BCADAG;0408010C0BCAEAH;0408010C0BDAAAG;0408010C0BDABAH;0408010C0BEAAAG;0408010C0BEABAH;0408010C0BFAAAG;0408010C0BFABAH;0408010C0BFACAB;0408010C0BFADAC;0408010C0BFAEAD;0408010C0BGAAAG;0408010C0BGABAH;0408010C0BHAAAH	12087101000001101;12087201000001108;24108311000001104;24108411000001106;24108611000001109;24108711000001100;24108811000001108;24108911000001103;24109011000001107;24109111000001108;24109211000001102;24109311000001105;24109411000001103;9234001000001102;3803901000001101;3803701000001103;369911000001109;2084911000001108;3803801000001107;640811000001105;2142411000001106;3587511000001101;532701000001107;3159611000001107;574001000001101;206611000001101;1559211000001106;1559511000001109;19509311000001102;12878211000001102;19817511000001100;19817611000001101;514411000001104;1559811000001107;332111000001105;1560011000001100;22629911000001107;22630011000001102;612111000001105;1560111000001104;1560611000001107;17410911000001108;504111000001107;1561411000001100;4320111000001101;30007311000001106;30007611000001101;17824711000001102;17824811000001105;15076111000001106;15076211000001100;506411000001105;1562111000001100;1562311000001103;21816611000001107;21817011000001102;1271011000001107;1109711000001103;17410811000001103;1172911000001103;471801000001102;12387411000001108;12323811000001108;12324011000001100;12323711000001100;12387511000001107;12323011000001102;12323411000001106;12322811000001100;19570411000001105;19570511000001109;19491711000001107;19491811000001104;34574311000001105;34574411000001103;22629711000001105;22629811000001102;29778811000001108;29778911000001103;34759711000001106;34759811000001103;10505211000001106;1256511000001105;5419111000001102;12387611000001106;12324911000001101;12325011000001101;12324811000001106;12387711000001102;12324411000001109;12324511000001108;12324311000001102;12387811000001105;12325911000001102;12326011000001105;12325811000001107;12387911000001100;12325611000001108;12325711000001104;12325311000001103;34187611000001108;34187711000001104;33732111000001104;33732211000001105;33676811000001100;33676911000001105;3923711000001104;1104001000001103;462701000001107;3160611000001106;93201000001104;4571411000001103;4571511000001104;30028711000001102;30028811000001105;13197711000001102;13197911000001100;851511000001107;2085911000001107;17824311000001101;17824411000001108;13187001000001102;37082411000001106;15076811000001104;15076911000001109;778111000001105;2086511000001107;13207111000001103;10504111000001104;1026211000001101;14624411000001109;644101000001105;380311000001102;1562911000001102;1563011000001105;19509411000001109;12878311000001105;20184711000001105;19817711000001105;19817811000001102;91511000001103;1563211000001100;34211000001106;1564511000001104;22630111000001101;22630211000001107;196211000001103;1564811000001101;1564911000001106;17417511000001102;406111000001108;1566011000001102;1566111000001101;30007811000001102;30007911000001107;30008011000001109;17824911000001100;17825011000001100;15076411000001101;29779111000001108;15076611000001103;520611000001103;1566911000001103;1567011000001104;21817311000001104;21817411000001106;16265411000001108;1207211000001101;1115011000001100;10185111000001109;940711000001101;12388011000001103;12326711000001107;12327011000001108;12326611000001103;12388111000001102;12326411000001101;12326511000001102;12326111000001106;33732311000001102;33732411000001109;33677011000001109;33677111000001105;3924011000001104;1104101000001102;12388211000001108;12327911000001107;12328011000001109;12327811000001102;12388311000001100;12327411000001104;12327511000001100;12327311000001106;92601000001108;4571611000001100;4571711000001109;30028911000001100;30029011000001109;13199011000001108;13199111000001109;796011000001100;2152111000001104;17824511000001107;17824611000001106;13187101000001101;37082511000001105;15071611000001105;15071711000001101;509911000001106;2151611000001101;5418611000001101;18196411000001105;1187311000001108;21503911000001106;714101000001108;253111000001106;1568311000001100;1568111000001102;12878411000001103;14795111000001103;23642411000001100;19817911000001107;19818011000001109;205311000001101;1568511000001106;89011000001106;1568611000001105;22630311000001104;22630411000001106;22630511000001105;35711000001100;1569211000001103;13494711000001108;425011000001109;4743011000001106;1569811000001102;13719511000001108;17825111000001104;17825211000001105;15075911000001102;15076011000001105;405811000001109;1597911000001102;1570711000001108;958911000001100;992311000001105;1180511000001101;8354711000001108;8326111000001104;8326411000001109;8326011000001100;8354911000001105;8326911000001101;8327011000001102;8326811000001106;34606411000001105;34606011000001101;34606111000001100;34605911000001109;9361901000001100;2717001000001104;9446201000001102;578901000001105;3160011000001104;3160211000001109;98101000001101;680511000001100;1561911000001108;1561811000001103;13985811000001103;13985911000001108;13206911000001103;13207011000001104;16267611000001104;16267811000001100;17459511000001101;17459611000001102;18195711000001107;18195811000001104;760111000001100;2082711000001101;5419211000001108;10505411000001105;5419311000001100;14624211000001105;14624311000001102;15957611000001105;112801000001101;3923811000001107;3923911000001102;1066701000001100;728901000001105;3160911000001100;3161311000001106;472301000001102;16266611000001101;16266811000001102;18196611000001108;18196711000001104;443711000001108;1566511000001105;3924111000001103;3924211000001109;1081801000001101;542601000001101;16267311000001109;16267411000001102;17459311000001107;17459411000001100;18196811000001107;18196911000001102;702711000001104;1569911000001107;11385711000001107;11385811000001104;9362001000001108;20164711000001107;20311911000001104;21504011000001109;9362101000001109;9555401000001103;2717101000001103;669101000001104;13986611000001107;13986811000001106;13207211000001109;13207311000001101;13207411000001108;16263711000001103;16264611000001105;16264011000001103;17459711000001106;17459811000001103;18195911000001109;18196011000001101;18196111000001100;261911000001101;2086211000001109;10503911000001103;10504211000001105;14624511000001108;14624611000001107;14624711000001103;15620611000001106;739201000001109;13987711000001100;13987811000001108;16264811000001109;16264911000001104;17459911000001108;17460011000001105;18196211000001106;18196311000001103;18196511000001109;662611000001103;2143911000001105;5586611000001106;5586711000001102;5418811000001102;5418911000001107;14624811000001106;14624911000001101;16677911000001101;16678011000001104	dn3..;dn31.;dn32.;dn33.;dn34.;dn35.;dn36.;dn37.;dn38.;dn39.;dn3a.;dn3b.;dn3c.;dn3d.;dn3D.;dn3E.;dn3J.;dn3K.;dn3v.;dn3w.;dn3x.;dn3y.;dn3z.
Clobazam	CLB	Included	NA	040801060AAA1A1;040801060AAA2A2;040801060AAA3A3;040801060AAA4A4;040801060AAA5A5;040801060AAA6A6;040801060AAA7A7;040801060AAA8A8;040801060AAA9A9;040801060AAAAAA;040801060AAABAB;040801060AAACAC;040801060AAADAD;040801060AAAEAE;040801060AAAFAF;040801060AAAGAG;040801060AAAHAH;040801060AAAIAI;040801060AAAJAJ;040801060AAAKAK;040801060AAALAL;040801060AAAMAM;040801060AAANAN;040801060AAAPAP;040801060AAAQAQ;040801060AAARAR;040801060AAASAS;040801060AAATAT;040801060AAAUAU;040801060AAAVAV;040801060AAAWAW;040801060AAAXAX;040801060AAAZAZ;040801060AABABA;040801060AABBBB;040801060AABCBC;040801060AABDBD;040801060AABEBE;040801060AABFBF;040801060AABGBG;040801060AABHBH;040801060AABIBI;040801060AABJBJ;040801060AABKBK;040801060AABLBL;040801060AABMBM;040801060AABNBN;040801060AABPBP;040801060AABQBQ;040801060AABRBR;040801060AABSBS;040801060AABTBT;040801060AABUBU;040801060AABVBV;040801060AABWBW;040801060AABXBX;040801060AABYBY;040801060AABZBZ;040801060AACACA;040801060AACBCB;040801060AACCCC;040801060AACDCD;040801060AACECE;040801060AACFCF;040801060AACGCG;040801060AACHCH;040801060AACICI;040801060AACJCJ;040801060AACKCK;040801060AACLCL;040801060AACMCM;040801060AACNCN;040801060AACPCP;040801060AACQCQ;040801060AACRCR;040801060AACSCS;040801060BBAABI;040801060BBABBT;040801060BCAAAC;040801060BCABAA;040801060BCACBT;040801060BDAACR;040801060BDABCS;040801060BEAACS;040801060BEABCR;040801060BFAACR;040801060BFABCS	3523611000001104;14410111000001100;14349311000001105;14349511000001104;14349111000001108;14410211000001106;14350111000001101;14350311000001104;14349811000001101;12021911000001100;11959111000001109;11959211000001103;11959011000001108;12022011000001107;11958811000001109;11958911000001104;11958711000001101;12022111000001108;11959611000001101;11959811000001102;11959711000001105;12022211000001102;11959411000001104;11959511000001100;11959311000001106;165201000001109;2999601000001106;10356611000001109;10356711000001100;16641011000001109;16641111000001105;15628011000001102;15628111000001101;30042411000001109;30042511000001108;32397611000001108;32397811000001107;17860211000001106;17860311000001103;30280311000001100;29789511000001107;29789611000001106;18389711000001104;18389811000001107;21858711000001105;30280411000001107;21858811000001102;13164511000001102;1034311000001101;14243711000001104;12560411000001109;19596111000001109;8360711000001105;8352311000001102;8352911000001101;8351411000001104;19595911000001100;11994001000001102;19933511000001108;19596411000001104;8360811000001102;8354811000001100;8356011000001101;8354211000001101;19933411000001109;19596211000001103;29933611000001106;29933711000001102;31064311000001105;21856411000001100;31954311000001108;31954511000001102;21803311000001109;30926011000001107;8360011000001108;8344911000001107;8345011000001107;8344711000001105;8360111000001109;8345411000001103;8345511000001104;8345211000001102;12022311000001105;11960311000001107;11960411000001100;11960211000001104;12022411000001103;11960011000001109;11960111000001105;11959911000001107;8360911000001107;8352711000001103;8353111000001105;8352511000001108;8361011000001104;8355011000001105;8355811000001104;8354311000001109;8360211000001103;8348911000001100;8349811000001103;8348411000001108;8361111000001103;8352611000001107;8352811000001106;8352411000001109;8792211000001101;8747011000001101;8748211000001105;8746911000001100;8361211000001109;8356711000001104;8356911000001102;8356411000001105;8361311000001101;8357211000001108;8357811000001109;8357011000001103;8366211000001101;8362811000001101;8363111000001102;8362311000001105;8366311000001109;8366111000001107;8368211000001100;8365911000001103;12022511000001104;11961411000001109;11961511000001108;11961311000001102;12022611000001100;11961111000001104;11961211000001105;11960511000001101;8366411000001102;8362011000001107;8362211000001102;8361811000001105;8366611000001104;8363211000001108;8363411000001107;8362911000001106;8366711000001108;8363011000001103;8363311000001100;8362711000001109;8366811000001100;8363911000001104;8364211000001106;8363711000001101;8366911000001105;8361911000001100;8362111000001108;8361711000001102;8367111000001105;8362511000001104;8362611000001100;8362411000001103;12022811000001101;11962311000001106;11962411000001104;11962211000001103;12022911000001106;11962011000001108;11962111000001109;11961911000001101;12023011000001103;11962911000001107;11963011000001104;11962811000001102;12023111000001102;11962611000001101;11962711000001105;11962511000001100;8367211000001104;8363611000001105;8363811000001109;8363511000001106;8367411000001100;8364411000001105;8364911000001102;8364011000001101;12023311000001100;11963511000001107;11963611000001106;11963411000001108;12023511000001106;11963211000001109;11963311000001101;11963111000001103;8367511000001101;8364311000001103;8364511000001109;8364111000001100;8367611000001102;8364711000001104;8364811000001107;8364611000001108;19605611000001104;8368611000001103;8367711000001106;8368111000001106;8367011000001109;19596611000001101;11993801000001106;19597011000001106;8368811000001104;8368711000001107;8368911000001109;8368411000001101;19596811000001102;29933411000001108;29933511000001107;31064211000001102;21856511000001101;31953611000001101;31954011000001105;21802611000001109;30926211000001102;12023611000001105;11964111000001101;11964211000001107;11964011000001102;12023811000001109;11963811000001105;11963911000001100;11963711000001102;8367811000001103;8365111000001101;8365211000001107;8365011000001102;8368011000001105;8365411000001106;8365511000001105;8365311000001104;12024011000001101;11964711000001100;11964811000001108;11964611000001109;12024111000001100;11964411000001106;11964511000001105;11964311000001104;12024311000001103;11965311000001100;11965411000001107;11965211000001108;12024411000001105;11965011000001103;11965111000001102;11964911000001103;12024511000001109;11965911000001104;11966011000001107;11965811000001109;12024611000001108;11965611000001105;11965711000001101;11965511000001106;12024811000001107;11966511000001104;11966611000001100;11966411000001103;12024911000001102;11966211000001102;11966311000001105;11966111000001108;12025011000001102;11967111000001106;11967211000001100;11967011000001105;12025111000001101;11966811000001101;11966911000001106;11966711000001109;884701000001109;9522301000001103;2638701000001102;21201000001109;2999701000001101;929911000001107;2177011000001101;13881411000001108;13881611000001106;13164611000001103;13164711000001107;13164811000001104;16182211000001104;16182311000001107;16275711000001107;16276411000001105;5367711000001103;5368011000001104;14240711000001108;14240911000001105;14243811000001107;12560511000001108;12468101000001109;12658101000001101;12658201000001108;29794211000001106;29794311000001103;29794011000001101;29794111000001100;11479301000001105;11993901000001100;21803611000001104;21803911000001105;30926111000001108;11993701000001102;21802811000001108;21803011000001106;30926311000001105;13033401000001102;34247011000001105;34247211000001100;34246711000001109;34246811000001101	d26..;d261.;d262.;d263.;d264.;d265.;d266.;d267.;d268.;d269.;d26A.;dnc..;dnc1.
Clonazepam	CLN	Included	1140872150	0408010F0AAA1A1;0408010F0AAA2A2;0408010F0AAA3A3;0408010F0AAA4A4;0408010F0AAA5A5;0408010F0AAA6A6;0408010F0AAA7A7;0408010F0AAA8A8;0408010F0AAA9A9;0408010F0AAAAAA;0408010F0AAABAB;0408010F0AAACAC;0408010F0AAADAD;0408010F0AAAEAE;0408010F0AAAFAF;0408010F0AAAGAG;0408010F0AAAHAH;0408010F0AAAIAI;0408010F0AAAJAJ;0408010F0AAAKAK;0408010F0AAALAL;0408010F0AAAMAM;0408010F0AAANAN;0408010F0AAAPAP;0408010F0AAAQAQ;0408010F0AAARAR;0408010F0AAASAS;0408010F0AAATAT;0408010F0AAAUAU;0408010F0AAAVAV;0408010F0AAAWAW;0408010F0AAAXAX;0408010F0AAAYAY;0408010F0AAAZAZ;0408010F0AABABA;0408010F0AABBBB;0408010F0AABCBC;0408010F0AABDBD;0408010F0AABEBE;0408010F0AABFBF;0408010F0AABGBG;0408010F0AABHBH;0408010F0AABIBI;0408010F0AABJBJ;0408010F0AABKBK;0408010F0AABLBL;0408010F0AABMBM;0408010F0AABNBN;0408010F0AABPBP;0408010F0AABQBQ;0408010F0AABRBR;0408010F0AABSBS;0408010F0AABTBT;0408010F0AABUBU;0408010F0AABVBV;0408010F0AABWBW;0408010F0AABXBX;0408010F0AABYBY;0408010F0AABZBZ;0408010F0AACACA;0408010F0AACBCB;0408010F0AACCCC;0408010F0AACDCD;0408010F0AACECE;0408010F0AACFCF;0408010F0AACGCG;0408010F0AACHCH;0408010F0AACICI;0408010F0AACJCJ;0408010F0AACKCK;0408010F0AACLCL;0408010F0AACMCM;0408010F0AACNCN;0408010F0AACPCP;0408010F0AACQCQ;0408010F0AACRCR;0408010F0AACSCS;0408010F0AACTCT;0408010F0AACUCU;0408010F0AACVCV;0408010F0AACWCW;0408010F0AACXCX;0408010F0AACYCY;0408010F0AACZCZ;0408010F0AADADA;0408010F0AADBDB;0408010F0AADCDC;0408010F0BBAAAB;0408010F0BBABAC;0408010F0BBADA0;0408010F0BBAEAA;0408010F0BCAACW;0408010F0BCABCY;0408020D0AAAAAA;0408020D0BBAAAA;0408020D0BBABAA	3524211000001103;3655401000001105;8382211000001104;8372811000001109;8373211000001102;8372611000001105;8382311000001107;8374311000001107;8374511000001101;8373711000001109;11943811000001101;11938711000001102;11938811000001105;11938611000001106;11943911000001106;11938411000001108;11938511000001107;11938311000001101;8382411000001100;8371211000001101;8371711000001108;8371011000001106;8382511000001101;8372111000001102;8372411000001107;8372011000001103;11944011000001109;11939311000001107;11939411000001100;11939211000001104;11944111000001105;11939011000001109;11939111000001105;20459311000001100;11938911000001100;20459211000001108;8382911000001108;8373411000001103;8373511000001104;8373311000001105;8383011000001100;8374111000001105;8374211000001104;8374011000001109;11944211000001104;11939911000001108;11940011000001102;11939811000001103;11944311000001107;11939611000001102;11939711000001106;11939511000001101;11944411000001100;11940511000001105;11940611000001109;11940411000001106;11944511000001101;11940211000001107;11940311000001104;11940111000001101;11944611000001102;11941111000001107;11941211000001101;11941011000001106;11944711000001106;11940811000001108;11940911000001103;11940711000001100;11954511000001104;11941711000001108;11941811000001100;11941611000001104;11954611000001100;11941411000001102;11941511000001103;11941311000001109;11954711000001109;11942311000001100;11942411000001107;11942211000001108;11954811000001101;11942011000001103;11942111000001102;11941911000001105;8394911000001100;8377711000001104;8378211000001105;8376911000001100;8395011000001100;8378911000001101;8379211000001100;8378811000001106;39901000001103;4217711000001103;4215711000001109;8395111000001104;8378711000001103;8379011000001105;8378511000001108;8395211000001105;8379711000001107;8379811000001104;8379511000001102;8395311000001102;8376711000001102;8377311000001103;8376411000001108;8395411000001109;8378411000001109;8378611000001107;8378011000001100;23403411000001101;23403711000001107;23403511000001102;23466511000001106;23403211000001100;23403311000001108;7662511000001100;15865811000001102;15865911000001107;15865711000001105;7654911000001106;8395511000001108;8377011000001101;8377411000001105;8376611000001106;8395611000001107;8378111000001104;8378311000001102;8377911000001102;8395711000001103;8380311000001108;8380611000001103;8379911000001109;8395811000001106;8381111000001100;8381311000001103;20459511000001106;8381011000001101;20459411000001107;11954911000001106;11943511000001104;11943611000001100;11943411000001103;11955011000001106;11943211000001102;11943311000001105;11943111000001108;11955111000001107;11942911000001104;11943011000001107;11942811000001109;11955211000001101;11942611000001105;11942711000001101;11942511000001106;74901000001102;13655811000001108;13655911000001103;17966811000001104;17966911000001109;15627511000001106;15627611000001105;32398211000001105;32398311000001102;37054011000001100;37054111000001104;17861411000001101;17861511000001102;15077211000001103;15077411000001104;13932511000001104;13932611000001100;21922411000001108;21922511000001107;958011000001104;14664011000001109;8395911000001101;8379411000001101;8379611000001103;8379311000001108;20637711000001105;20637811000001102;35827011000001106;35827111000001107;20359511000001104;20359611000001100;20065611000001108;11596711000001101;20019211000001108;11596811000001109;20019311000001100;29790711000001105;29790811000001102;11601711000001100;11601811000001108;34886811000001101;34886911000001106;22082011000001101;22082111000001100;11601611000001109;11596611000001105;20019111000001102;8396011000001109;8380111000001106;8380411000001101;8380011000001105;3655301000001102;8396111000001105;8383311000001102;8383411000001109;8382611000001102;8396211000001104;8383711000001103;8383911000001101;8383511000001108;11955311000001109;11946111000001103;11946211000001109;11946011000001104;11955411000001102;11945811000001102;11945911000001107;11945711000001105;11955511000001103;11946711000001102;11946811000001105;11946611000001106;11955611000001104;11946411000001108;11946511000001107;11946311000001101;11955711000001108;11947311000001103;11947411000001105;11947211000001106;11955811000001100;11947011000001101;11947111000001100;11946911000001100;11955911000001105;11947911000001102;11948011000001100;11947811000001107;11956011000001102;11947611000001108;11947711000001104;11947511000001109;8396311000001107;8381411000001105;8381511000001109;8381211000001106;8396411000001100;8380811000001104;8380911000001109;8380711000001107;11956111000001101;11948511000001108;11948611000001107;11948411000001109;11956211000001107;11948211000001105;11948311000001102;11948111000001104;8396511000001101;8385411000001108;8385811000001105;8384611000001105;8396611000001102;8387811000001100;8388311000001105;8387411000001102;8396711000001106;8381711000001104;8381811000001107;8381611000001108;8396811000001103;8382011000001109;8382111000001105;8381911000001102;11956311000001104;11949111000001106;11949211000001100;11949011000001105;11956411000001106;11948811000001106;11948911000001101;11948711000001103;8396911000001108;8384911000001104;8385011000001104;8384711000001101;8397011000001107;8386111000001109;8386611000001101;8385611000001106;17999911000001103;17996411000001104;17870411000001103;17870211000001102;17870311000001105;17870111000001108;13653211000001108;13653611000001105;17966511000001102;17966711000001107;15627711000001101;15627811000001109;32398011000001100;32398111000001104;37053711000001100;37053811000001108;17861111000001106;17861211000001100;29790911000001107;29791011000001104;13932311000001105;13932411000001103;21922211000001109;21922311000001101;1063711000001105;14663511000001104;17298311000001109;4401000001103;19597611000001104;8397111000001108;8385311000001101;8385511000001107;8385111000001103;19597411000001102;20612511000001109;20612611000001108;35826811000001102;35826911000001107;20359311000001105;20359411000001103;20128211000001100;11596411000001107;20018711000001105;11596511000001106;20018811000001102;29790511000001100;29790611000001101;11601411000001106;11601511000001105;34886611000001100;34886711000001109;22081811000001103;22081911000001108;11601311000001104;11596311000001100;20018611000001101;19598011000001107;19933711000001103;8397211000001102;8386311000001106;8386411000001104;8386011000001108;19597811000001100;19933611000001107;11956511000001105;11949911000001109;11950011000001100;11949811000001104;11956611000001109;11949611000001103;11949711000001107;11949511000001102;8397311000001105;8387211000001101;8387511000001103;8387111000001107;8397411000001103;8388211000001102;8388411000001103;8388011000001107;11956711000001100;11950511000001108;11950611000001107;11950411000001109;11956811000001108;11950211000001105;11950311000001102;11950111000001104;8397511000001104;8390911000001105;8391011000001102;8390511000001103;8397611000001100;8392211000001100;8392511000001102;8391711000001100;8397711000001109;8389311000001104;8389411000001106;8389211000001107;8397811000001101;8389711000001100;8390111000001107;8389511000001105;11956911000001103;11951111000001105;11951211000001104;11951011000001109;11957011000001104;11950811000001106;11950911000001101;11950711000001103;11957111000001103;11951711000001106;11951811000001103;11951611000001102;11957211000001109;11951411000001100;11951511000001101;11951311000001107;11957311000001101;11952311000001103;11952411000001105;11952211000001106;11957411000001108;11952011000001101;11952111000001100;11951911000001108;11957511000001107;11952911000001102;11953011000001105;11952811000001107;11957611000001106;11952611000001108;11952711000001104;11952511000001109;11957711000001102;11953511000001102;11953611000001103;11953411000001101;11957811000001105;11953211000001100;11953311000001108;11953111000001106	dn4..;dn4w.;dn4x.;dn4y.;dn4z.;do2..;do2z.
Eslicarbazepine	ESL	Included	NA	0408010AIAAAAAA;0408010AIAAABAB;0408010AIAAACAC;0408010AIBBAAAA;0408010AIBBABAB;0408010AIBBACAC	10647601000001103;16187311000001109;34606611000001108;34581611000001106;34581511000001107;36511211000001104;36510311000001102;16197411000001103;16178511000001108;16111511000001106;10647801000001104;10368901000001108;34581711000001102;34581911000001100;34581811000001105;36510411000001109;36510611000001107;10647701000001108;16178611000001107;16178711000001103;36908811000001101;36908911000001106	dnu..;dnu1.;dnu2.
Ethosuximide	ESX	Included	1140872160	0408010I0AAAAAA;0408010I0AAABAB;0408010I0AAADAD;0408010I0AAAEAE;0408010I0AAAFAF;0408010I0AAAGAG;0408010I0AAAHAH;0408010I0AAAIAI;0408010I0AAAJAJ;0408010I0AAAKAK;0408010I0BBAAAA;0408010I0BBABAB;0408010I0BBACAB;0408010I0BCAAAA;0408010I0BCABAB;0408010I0BDAAAA	3531411000001103;90701000001102;11529111000001100;11529311000001103;14943011000001100;14943111000001104;11529811000001107;11529911000001102;1248711000001103;5596411000001107;1247511000001109;1962201000001101;192501000001103;1020611000001101;36824011000001101;36824111000001100;36824211000001106;36866411000001109;36866511000001108;36866611000001107;35890411000001106;35890511000001105;35890711000001100;36107311000001106;35890311000001104;35890611000001109;34327611000001105;34327711000001101;34195511000001104;34195611000001100;33493711000001109;33493811000001101	dn5..;dn51.;dn52.;dn5x.;dn5y.;dn5z.
Everolimus	EVR	Included	NA	NA	10409701000001105;10410101000001100;36824711000001104;36824811000001107;36826211000001101;36826311000001109;16074111000001102;16056011000001106;11431301000001109;36824311000001103;36824411000001105;36825811000001108;36825911000001103;19744011000001106;19716111000001109;25371511000001109;12670501000001106;34167311000001100;34164711000001108;34167411000001107;34165011000001105;29699611000001103;12670701000001100;34167511000001106;34165311000001108;10410001000001101;36824511000001109;36824611000001108;36826011000001106;36826111000001107;16074211000001108;16055311000001104;25371811000001107;12670901000001103;11079101000001101;11752201000001100;21678611000001108;21678711000001104;11431101000001107;19716211000001103;19716311000001106;34164811000001100;34164911000001105;34165111000001106;34165211000001100;34165411000001101;34165511000001102;11431201000001100;19711011000001101;19711111000001100	hhQ..;hhQ3.;hhQ4.;hhQ5.;hhQ8.;hhQA.;hhQC.;hhQx.;hhQy.;hhQz.
Felbamate	FBM	Included	NA	0408010AAAAAAAA;0408010AAAAABAB;0408010AAAAACAC;0408010AABBAAAA;0408010AABBABAB;0408010AABCAAAB;0408010AABCABAC	17173511000001100;17170511000001106;20550711000001104;20550811000001107;20550611000001108;17170811000001109;27324211000001106;27324311000001103;27324011000001101;28276011000001108	NA
Fenfluramine	FFA	Included	1140868054;1140879744	NA	310201000001106;730301000001105	df2..;df2z.;df5..;df51.
Gabapentin	GBP	Excluded	1140872228;1140872236	0408010G0AAAAAA;0408010G0AAABAB;0408010G0AAACAC;0408010G0AAADAD;0408010G0AAAEAE;0408010G0AAAFAF;0408010G0AAAGAG;0408010G0AAAHAH;0408010G0AAAIAI;0408010G0AAAJAJ;0408010G0AAAKAK;0408010G0AAALAL;0408010G0AAAMAM;0408010G0AAANAN;0408010G0AAAPAP;0408010G0AAAQAQ;0408010G0AAARAR;0408010G0AAASAS;0408010G0AAATAT;0408010G0AAAUAU;0408010G0AAAVAV;0408010G0AAAWAW;0408010G0AAAXAX;0408010G0AAAYAY;0408010G0AAAZAZ;0408010G0AABABA;0408010G0AABBBB;0408010G0AABCBC;0408010G0AABDBD;0408010G0AABEBE;0408010G0AABFBF;0408010G0AABGBG;0408010G0BBAAAA;0408010G0BBABAB;0408010G0BBACAC;0408010G0BBADAJ;0408010G0BBAEAK;0408010G0BBAFAT;0408010G0BBAGAX	3532111000001103;35191811000001108;35191911000001103;35192211000001100;35192711000001107;35192011000001105;35192111000001106;91901000001108;5568111000001101;5568411000001106;34933611000001106;34933711000001102;12948611000001108;12948711000001104;17971011000001105;17971211000001100;5471411000001101;5471511000001102;13387311000001109;13387411000001102;35162211000001102;35162311000001105;21032911000001107;21033011000001104;32489811000001106;32489911000001101;14121111000001101;14121211000001107;23614311000001109;23614411000001102;24104711000001108;24104811000001100;10298111000001101;10298311000001104;8916811000001109;8917111000001104;9298111000001103;9298211000001109;5628811000001109;5628911000001104;37086211000001108;37086511000001106;23407311000001101;23407411000001108;24132711000001109;24132811000001101;17912011000001105;17912111000001106;5504011000001105;5504111000001106;5504211000001100;13722511000001108;13722711000001103;28694511000001103;28694611000001104;11532011000001106;11532111000001107;15089511000001104;15089611000001100;35721411000001107;35721511000001106;7847211000001100;7847311000001108;22019211000001101;22019311000001109;9557711000001101;9557811000001109;29888211000001101;29888311000001109;941311000001105;5503811000001102;17611611000001105;8520111000001104;8491211000001103;8491411000001104;8491111000001109;8520211000001105;8492011000001100;8492211000001105;8491811000001102;12089111000001105;12068411000001105;12068611000001108;12068311000001103;12089211000001104;12067111000001101;12067511000001105;12066911000001101;12089311000001107;12070511000001101;12070611000001102;12070111000001105;12089411000001100;12069511000001103;12069711000001108;12069211000001101;19599611000001109;8520311000001102;8492311000001102;8492411000001109;8492111000001104;19599511000001105;21059111000001101;19599911000001103;19933911000001101;8520411000001109;8492811000001106;8493111000001105;8492611000001107;19599711000001100;19933811000001106;589201000001103;4328901000001103;5569411000001103;5569511000001104;34933411000001108;34933511000001107;12949111000001107;12949411000001102;17971411000001101;17971611000001103;5472411000001106;5473411000001102;13387511000001103;13387611000001104;35162411000001103;35162511000001104;21033111000001103;21033211000001109;32490011000001109;32490111000001105;14121311000001104;14121411000001106;23614511000001103;23614611000001104;24104911000001105;24105011000001105;10298511000001105;10298611000001109;8917211000001105;8917411000001109;9298311000001101;9298411000001108;5629011000001108;5629111000001109;37086411000001107;37115411000001109;23407511000001107;23407611000001106;24132911000001106;24133011000001103;17913811000001107;17913911000001102;5464511000001108;5464711000001103;5505011000001109;13722811000001106;13722911000001101;28694811000001100;28694911000001105;9308411000001100;9308511000001101;15089711000001109;15089811000001101;35721611000001105;35721711000001101;7847411000001101;7847511000001102;22019411000001102;22019511000001103;9557911000001104;9558011000001102;29888411000001102;29888511000001103;1230711000001104;4553711000001107;5504811000001104;5566411000001105;8520511000001108;8493511000001101;8493611000001102;8493311000001107;8523111000001106;8494411000001102;8494511000001103;8494211000001101;169601000001109;5569611000001100;5569911000001106;34933211000001109;34933311000001101;12949311000001109;12949511000001103;17971811000001104;17972011000001102;5473811000001100;5473911000001105;13387711000001108;13387811000001100;35162611000001100;35162711000001109;21033311000001101;21033411000001108;32490211000001104;32490311000001107;14121511000001105;14121611000001109;23614711000001108;23614811000001100;24105111000001106;24105211000001100;10298811000001108;10299011000001107;8917511000001108;8917611000001107;9298511000001107;9298611000001106;5629211000001103;5629511000001100;37086711000001101;37086811000001109;23407711000001102;23407811000001105;17914011000001104;17914111000001103;5465111000001100;5465311000001103;5505511000001101;13723011000001109;13723111000001105;28695111000001106;28695211000001100;11532211000001101;11532311000001109;15089911000001106;15090011000001103;35721811000001109;35721911000001104;7847611000001103;7847711000001107;22019611000001104;22019711000001108;9558111000001101;9558211000001107;29888611000001104;29888711000001108;1219411000001109;5505411000001100;5549111000001102;5566711000001104;20431111000001100;14010811000001103;13970511000001103;13970611000001104;13970411000001102;20431011000001101;20431311000001103;14014011000001102;13970011000001106;13970211000001101;13969911000001107;20431211000001106;8523211000001100;8493211000001104;8493411000001100;8493011000001109;8523311000001108;8493811000001103;8493911000001108;8493711000001106;12089511000001101;12072811000001102;12072911000001107;12072711000001105;12089611000001102;12072211000001103;12072311000001106;12071811000001106;8523411000001101;8494811000001100;8495211000001100;8494611000001104;8523511000001102;8496311000001103;8496411000001105;8496011000001101;11764401000001100;21732511000001103;21732611000001104;34462211000001109;34462311000001101;21696311000001108;21696411000001101;34274311000001103;34274411000001105;24105311000001108;24105411000001101;21660111000001105;21658711000001101;21659211000001103;29868211000001104;29868311000001107;35550311000001108;35550411000001101;36888911000001100;36889011000001109;21658011000001103;32749011000001103;32723911000001100;32724011000001102;32723811000001105;17651711000001105;17648511000001107;17648611000001106;22448911000001104;35009511000001103;22448811000001109;17648411000001108;22448711000001101;35009411000001102;22445611000001104;3756301000001102;5570311000001108;5570711000001107;21282711000001105;21282911000001107;15165011000001104;15165111000001103;17972111000001101;17972211000001107;5474211000001103;5474311000001106;22349411000001109;22349511000001108;32490511000001101;32490611000001102;14121711000001100;14121811000001108;22602811000001104;22603011000001101;24105511000001102;24105611000001103;5629911000001107;5630011000001102;37087011000001100;37087111000001104;24133111000001102;24133211000001108;18108611000001106;18108711000001102;15129811000001102;15129911000001107;13723211000001104;13723311000001107;15090111000001102;15090211000001108;10168211000001107;10168311000001104;22019811000001100;22019911000001105;15356811000001101;15356911000001106;4553811000001104;1136911000001102;13262701000001102;36061711000001108;4598311000001107;4554111000001108;13565811000001105;13564111000001102;13564211000001108;13564011000001103;13566011000001108;13564411000001107;13564511000001106;13564311000001100;3756401000001105;5570911000001109;5571311000001103;21283911000001100;21284011000001102;15165211000001109;15165311000001101;17972411000001106;17972611000001109;5475211000001102;5475411000001103;22349611000001107;22349711000001103;32490711000001106;32490811000001103;14121911000001103;14122011000001105;22603111000001100;22603211000001106;24105711000001107;24105811000001104;5630311000001104;5630611000001109;30134111000001102;30134211000001108;24133511000001106;24133611000001105;15129611000001101;15129711000001105;13720211000001109;13720311000001101;15090311000001100;15090411000001107;7847911000001109;7848111000001107;22024511000001108;22024611000001107;15357011000001105;15357111000001106;1053011000001102;14252711000001109;14217411000001108;14217611000001106;14217311000001101;14252811000001101;14218211000001108;14218311000001100;14218111000001102;9461401000001102;2678101000001100;527001000001109;17518411000001105;17518511000001109;17595311000001108;17595511000001102;17612211000001101;459211000001102;2173011000001107;5566111000001100;5566211000001106;5566311000001103;5398011000001101;5398111000001100;17884411000001102;17884511000001103;21059411000001106;21059511000001105;596701000001104;4445101000001103;17518611000001108;17518711000001104;17596811000001107;17597911000001104;401511000001108;2174311000001107;4553911000001109;5547911000001106;5548311000001106;5548111000001109;5566511000001109;5398211000001106;5398311000001103;14368011000001108;14368211000001103;18058711000001103;667001000001105;18154311000001101;18154411000001108;17612611000001104;17612711000001108;17612811000001100;302911000001103;2175511000001100;5548611000001101;5549411000001107;5566811000001107;5549311000001100;5566911000001102;5398411000001105;5398611000001108;14368611000001101;14368811000001102;3756501000001109;17613011000001102;17613211000001107;511611000001103;4554011000001107;2177511000001109;5567111000001102;5567411000001107;5400111000001109;5400211000001103;3756601000001108;17613411000001106;17613511000001105;159611000001104;2178311000001102;5567711000001101;5567811000001109;5400311000001106;5401111000001103;4554411000001103;4554711000001109	dnj..;dnj1.;dnj2.;dnj3.;dnj4.;dnj5.;dnj6.;dnj7.;dnj8.;dnj9.;dnjA.;dnjx.;dnjy.;dnjz.
Lacosamide	LAC	Included	NA	0408010AHAAAAAA;0408010AHAAABAB;0408010AHAAACAC;0408010AHAAADAD;0408010AHAAAEAE;0408010AHAAAFAF;0408010AHAAAGAG;0408010AHBBAAAA;0408010AHBBABAB;0408010AHBBACAC;0408010AHBBADAD;0408010AHBBAEAE;0408010AHBBAFAF;0408010AHBBAGAG;0408010AHBBAHAG	14209711000001108;9913501000001103;14064111000001102;14203311000001106;9966101000001101;14221711000001103;14199411000001102;11525301000001102;19821611000001100;19810911000001106;14203411000001104;9966201000001108;14196811000001106;14198811000001107;9965901000001106;14410411000001105;14315611000001106;14203511000001100;9966301000001104;14194311000001108;9965801000001100;14203611000001101;14196111000001104;14203711000001105;9966001000001102;14194811000001104;9896001000001108;36905711000001102;36905811000001105;9965501000001103;14199511000001103;14221911000001101;14199611000001104;19735411000001100;19735511000001101;11525201000001106;19811011000001103;19811111000001102;20353711000001106;20353811000001103;36905911000001100;36906011000001108;9965601000001104;14196911000001101;14197011000001102;14198911000001102;21504611000001102;21504711000001106;21504811000001103;9965301000001105;14316311000001106;14316411000001104;36906111000001109;36906211000001103;9965701000001109;14194411000001101;14194511000001102;21504911000001108;21505011000001108;14196211000001105;14196411000001109;9965201000001101;9965401000001102;14194911000001109;14195111000001105;20451011000001102;20451111000001101	dnt..;dnt1.;dnt2.;dnt3.;dnt4.;dnt5.;dnt6.;dnt7.;dnt8.;dnt9.;dntA.;dntB.;dntC.;dntD.;dntE.
Lamotrigine	LTG	Included	1140872290;1140872302	0408010H0AAA1A1;0408010H0AAA3A3;0408010H0AAA4A4;0408010H0AAA5A5;0408010H0AAA6A6;0408010H0AAAAAA;0408010H0AAABAB;0408010H0AAACAC;0408010H0AAADAD;0408010H0AAAEAE;0408010H0AAAFAF;0408010H0AAAGAG;0408010H0AAAHAH;0408010H0AAAIAI;0408010H0AAAJAJ;0408010H0AAAKAK;0408010H0AAALAL;0408010H0AAAMAM;0408010H0AAANAN;0408010H0AAAPAP;0408010H0AAAQAQ;0408010H0AAARAR;0408010H0AAASAS;0408010H0AAATAT;0408010H0AAAUAU;0408010H0AAAVAV;0408010H0AAAWAW;0408010H0AAAXAX;0408010H0AAAYAY;0408010H0AAAZAZ;0408010H0AABABA;0408010H0AABBBB;0408010H0AABCBC;0408010H0AABDBD;0408010H0AABEBE;0408010H0AABFBF;0408010H0AABGBG;0408010H0AABHBH;0408010H0AABIBI;0408010H0AABJBJ;0408010H0AABKBK;0408010H0AABLBL;0408010H0AABMBM;0408010H0AABNBN;0408010H0AABPBP;0408010H0AABQBQ;0408010H0AABRBR;0408010H0AABSBS;0408010H0AABTBT;0408010H0AABUBU;0408010H0AABVBV;0408010H0BBAAAB;0408010H0BBABAA;0408010H0BBACAC;0408010H0BBADAP;0408010H0BBAEAQ;0408010H0BBAFAW;0408010H0BBAGA1;0408010H0BBAHAC;0408010H0BBAIAC;0408010H0BBAJAB;0408010H0BBAKBJ	9474101000001100;2657101000001103;2101301000001104;18587811000001101;18587911000001106;3147211000001102;3147411000001103;16195911000001101;16196011000001109;5554911000001102;5555111000001101;10498611000001105;5384111000001107;5384311000001109;5384711000001108;14740111000001104;14740211000001105;14740511000001108;380201000001108;13918311000001101;13918511000001107;19615711000001105;2928811000001105;2928911000001100;16195011000001100;16195111000001104;16195211000001105;16534911000001103;16535011000001103;18271911000001103;18272111000001106;18272011000001105;5555311000001104;5555411000001106;5555511000001105;10834911000001105;10835011000001105;14737611000001105;14737711000001101;2434801000001104;13918611000001106;13918811000001105;19621611000001109;3145211000001105;3145311000001102;16195311000001102;16195411000001109;16195511000001108;16535111000001102;17512711000001102;16535211000001108;18272211000001100;18272311000001108;5554511000001109;5555011000001102;5379611000001106;5379911000001100;10835111000001106;14737911000001104;14738111000001101;1079601000001106;18588011000001108;18588111000001109;3146411000001100;3146611000001102;16195611000001107;16195711000001103;16195811000001106;16534211000001107;16534411000001106;16534311000001104;5555711000001100;5556011000001106;5556111000001107;5381611000001101;5381711000001105;5381811000001102;5381911000001107;14740711000001103;14740811000001106;18746211000001108;18294611000001102;18294711000001106;18294911000001108;450301000001103;13917811000001106;13917911000001101;19615811000001102;2925811000001101;2926511000001106;2926711000001101;2926411000001107;16194611000001106;16194711000001102;19966211000001109;16534511000001105;16534611000001109;18272711000001107;18272811000001104;5557011000001109;5558311000001108;5558011000001105;10498211000001108;5558611000001103;10834511000001103;10834611000001104;14738811000001108;14739011000001107;16201311000001104;3906201000001105;4021611000001103;4021811000001104;14742011000001101;14742211000001106;310001000001100;13918011000001104;13918111000001103;19615911000001107;2927711000001103;2928011000001104;2927911000001101;16194811000001105;16194911000001100;16534711000001100;16534811000001108;18273011000001101;18273211000001106;18273311000001103;5560511000001107;5561311000001106;5561011000001108;5561411000001104;10834711000001108;10834811000001100;14739211000001102;14739711000001109;16201411000001106;1079501000001107;3145811000001106;3146111000001105;16534011000001102;16534111000001101;5563911000001108;5564811000001100;10497711000001102;5380411000001108;5380711000001102;5380811000001105;10550811000001108;14741111000001105;14741211000001104;14741311000001107;16551911000001102;16552011000001109;16552111000001105;2657201000001105;2493901000001100;3563711000001104;12644211000001101;12595511000001100;12595611000001101;12594711000001106;12644311000001109;12594311000001107;12594611000001102;12594211000001104;16074711000001101;16045911000001101;16046111000001105;16045611000001107;16074811000001109;16046611000001102;16046911000001108;16046411000001100;1104901000001104;9458811000001100;9458911000001105;11500911000001104;11501011000001107;10452011000001106;10452111000001107;10198011000001104;10198111000001103;10325311000001108;10325411000001101;9329111000001105;9329211000001104;10550311000001104;10550611000001109;9378711000001101;9378811000001109;11532811000001100;11532911000001105;9756911000001101;9757011000001102;9452011000001108;9452211000001103;9456311000001105;9456411000001103;9869111000001100;9869211000001106;5383911000001108;3146911000001108;30060611000001104;30060711000001108;13436911000001107;13437011000001106;30218011000001104;30218111000001103;18132211000001104;18132311000001107;14758411000001105;14758611000001108;15104211000001109;15104311000001101;22057911000001106;22058611000001101;660501000001100;9460011000001100;9460111000001104;20167411000001106;20167511000001105;9327811000001106;9327911000001101;13766011000001107;13766111000001108;10451211000001108;10451311000001100;35163811000001109;35163911000001104;16059211000001105;16059311000001102;10285611000001104;10286011000001102;24354411000001104;24354511000001100;18476511000001102;18476611000001103;10299611000001100;10299711000001109;9327011000001100;9327111000001104;9360811000001100;9360911000001105;9329711000001106;9329811000001103;37095611000001104;37095811000001100;18078811000001109;18078911000001104;18627011000001109;18627111000001105;5475011000001107;5614811000001108;5475311000001105;5380511000001107;5380611000001106;9377711000001102;9377811000001105;10566411000001100;10566511000001101;37092711000001104;37092911000001102;37093111000001106;9472111000001106;9472211000001100;15056411000001104;15056511000001100;9451211000001105;9451311000001102;36813811000001103;36814011000001106;9454711000001100;9454811000001108;22060411000001106;22060611000001109;9559011000001107;9559111000001108;37092611000001108;5555211000001107;2928611000001106;32877611000001102;32863111000001108;32863211000001102;32863011000001107;12644411000001102;12601511000001106;12601811000001109;12601311000001100;12644511000001103;12601011000001103;12601111000001102;12600911000001106;10204511000001100;10204811000001102;10225711000001104;10204311000001106;2434701000001108;9460211000001105;9460311000001102;9460411000001109;20167611000001109;20167711000001100;9328011000001104;9328111000001103;9328211000001109;13766211000001102;13766311000001105;10451411000001107;10451511000001106;35164011000001101;35164111000001100;16059711000001103;16059811000001106;10286211000001107;10286411000001106;24354611000001101;24354711000001105;18476711000001107;18484711000001108;10299811000001101;10300011000001105;9327211000001105;9327311000001102;9361011000001102;9361111000001101;9329911000001108;9330011000001103;37095911000001105;37096111000001101;18079011000001108;18079111000001109;17930011000001104;17930111000001103;5475711000001109;5475811000001101;5621011000001109;9377911000001100;9378011000001103;10566611000001102;10566711000001106;37089911000001108;37090111000001104;37090211000001105;9472311000001108;9472411000001101;15104411000001108;15104611000001106;9451411000001109;9451511000001108;36814211000001101;36814411000001102;9455011000001103;9455111000001102;22060711000001100;22060811000001108;9559211000001102;9559311000001105;37090011000001100;5379411000001108;3144911000001100;12644611000001104;12602511000001103;12602611000001104;12602411000001102;12644711000001108;12602211000001101;12602311000001109;12602111000001107;8582511000001103;8564711000001101;8564811000001109;8564611000001105;1104801000001105;9458611000001104;9458711000001108;11500711000001101;11500811000001109;10451811000001109;10451911000001104;10197811000001106;10197911000001101;10325511000001102;10325611000001103;9328911000001100;9329011000001109;10549911000001106;10550011000001102;9378511000001106;9378611000001105;11532611000001104;11532711000001108;9756611000001107;9756811000001106;9451811000001106;9451911000001101;9456011000001107;9456211000001102;9868011000001106;9868211000001101;5381311000001106;5381411000001104;3146211000001104;30060411000001102;30060511000001103;13436711000001105;13436811000001102;30217811000001106;30217911000001101;18132011000001109;18132111000001105;15104811000001105;15105011000001100;13753511000001102;13753611000001103;22057311000001105;22057611000001100;730801000001100;9459011000001101;9459111000001100;20167011000001102;20167111000001101;9327411000001109;9327511000001108;13766411000001103;13766511000001104;10450811000001101;10450911000001106;35163411000001107;35163511000001106;16058511000001102;16058711000001107;10287011000001104;10287211000001109;24354811000001102;24354911000001107;18475911000001102;18476211000001100;10300211000001100;10300311000001108;9326611000001105;9326711000001101;9360411000001102;9360511000001103;9329311000001107;9329411000001100;30218211000001109;30218311000001101;18078411000001107;18078511000001106;17929611000001103;17929711000001107;5471011000001105;5615411000001107;5616311000001105;5471311000001108;9376811000001108;9376911000001103;10566011000001109;10566111000001105;37092211000001106;37092411000001105;37092511000001109;9471711000001100;9471811000001108;15105211000001105;15105411000001109;9450711000001106;9450811000001103;13753711000001107;13753811000001104;36812911000001101;36813111000001105;9454111000001101;9454411000001106;22058811000001102;22058911000001107;9558611000001109;9558711000001100;5556611000001104;2925111000001108;37091911000001108;5556411000001102;2925311000001105;2925511000001104;5556811000001100;14055611000001100;14028211000001108;14028311000001100;14028111000001102;14055811000001101;14028511000001106;14028611000001105;14028411000001107;3906101000001103;9756211000001105;9756311000001102;9455411000001107;9455511000001106;4021211000001100;13133001000001103;36037711000001108;12644811000001100;12605611000001108;12605711000001104;12605511000001109;12644911000001105;12605311000001103;12605411000001105;12605211000001106;12645011000001105;12606211000001100;12606311000001108;12606111000001106;12645111000001106;12605911000001102;12606011000001105;12605811000001107;10205211000001102;10205311000001105;10225811000001107;10205111000001108;590301000001101;9459411000001105;9459611000001108;20167211000001107;20167311000001104;9327611000001107;9327711000001103;13766611000001100;13766711000001109;10451011000001103;10451111000001102;35163611000001105;35163711000001101;16059011000001100;16059111000001104;10287511000001107;10287711000001102;24355011000001107;24355111000001108;18476311000001108;18476411000001101;10300511000001102;10300711000001107;9326811000001109;9326911000001104;9360611000001104;9360711000001108;9329511000001101;9329611000001102;37095311000001109;37095411000001102;18078611000001105;18078711000001101;17929811000001104;17929911000001109;5474711000001105;5616511000001104;5474811000001102;5380111000001103;5380311000001101;9377011000001104;9377111000001103;10566211000001104;10566311000001107;37090511000001108;37090611000001107;37090911000001101;9471911000001103;9472011000001105;15105511000001108;15105711000001103;9450911000001108;9451011000001100;36813311000001107;36813511000001101;9454511000001105;9454611000001109;22060111000001101;22060211000001107;9558811000001108;9558911000001103;5560111000001103;37090411000001109;5559911000001101;2927311000001102;2927111000001104;8582611000001104;8565311000001101;8565511000001107;8565211000001109;1104701000001101;9458411000001102;9458511000001103;11500511000001106;11500611000001105;10451611000001105;10451711000001101;10197611000001107;10197711000001103;10325111000001106;10325211000001100;9328711000001102;9328811000001105;10549611000001100;10549711000001109;9378311000001100;9378411000001107;11532411000001102;11534911000001101;9756411000001109;9756511000001108;10308711000001109;10308811000001101;9455711000001101;9455811000001109;3145511000001108;5380211000001109;10497511000001107;30060211000001101;30060311000001109;30217511000001108;30217711000001103;18131211000001106;18131811000001107;14757211000001107;13188101000001100;36566611000001108;15105911000001101;15106111000001105;14757511000001105;13753311000001108;13753411000001101;22056811000001103;22056911000001108;12645211000001100;12607111000001109;12607211000001103;12607011000001108;12645311000001108;12606811000001104;12606911000001109;12606711000001107;15410911000001109;15409111000001103;15409211000001109;15409011000001104;15411011000001101;15409411000001108;15409511000001107;15409311000001101;32877711000001106;32862811000001109;32862911000001104;32862711000001101	dnf..;dnf1.;dnf2.;dnf3.;dnf4.;dnf5.;dnf6.;dnf7.;dnf8.;dnf9.;dnfA.;dnfB.;dnfC.;dnfD.;dnfE.;dnfF.;dnfJ.;dnfz.
Levetiracetam	LVT	Included	1141171932;1141171940	0408010A0AAAAAA;0408010A0AAABAB;0408010A0AAACAC;0408010A0AAADAD;0408010A0AAAEAE;0408010A0AAAFAF;0408010A0AAAGAG;0408010A0AAAHAH;0408010A0AAAIAI;0408010A0AAAJAJ;0408010A0AAAKAK;0408010A0AAALAL;0408010A0AAAMAM;0408010A0AAANAN;0408010A0AAAPAP;0408010A0AAAQAQ;0408010A0AAARAR;0408010A0BBAAAA;0408010A0BBABAB;0408010A0BBACAC;0408010A0BBADAH;0408010A0BBAEAI;0408010A0BBAFAJ;0408010A0BCAAAC;0408010A0BCABAI;0408010A0BCACAB;0408010A0BCADAA;0408010A0BCAEAJ;0408010A0BDAAAK;0408010A0BDABAL;0408010A0BDACAM;0408010A0BDADAH;0408010A0BDAEAN;0408010A0BEAAAH;0408010A0BFAAAP;0408010A0BFABAQ;0408010A0BFACAR	11478701000001104;21731611000001105;21731711000001101;12175101000001106;23167411000001105;23167511000001109;11764701000001107;21730711000001109;21730811000001101;11764501000001101;21731111000001102;21731211000001108;12662801000001101;28645811000001109;28645911000001104;11764601000001102;9452601000001103;3818901000001105;18587411000001103;18587511000001104;16193811000001107;16193911000001102;16533611000001106;16533711000001102;18270311000001109;18270411000001102;36805711000001105;36805911000001107;36805811000001102;14262811000001106;14262911000001101;8176611000001100;8176711000001109;17446411000001109;17446511000001108;11385011000001105;11385111000001106;8605701000001109;3818801000001104;18587611000001100;18587711000001109;18061611000001109;18061711000001100;18061811000001108;17512211000001109;17512311000001101;18270511000001103;18270611000001104;36806411000001108;36806511000001107;10547111000001102;10547211000001108;14262411000001109;17567411000001105;14262511000001108;3637411000001100;3637611000001102;11261511000001107;3818601000001103;13917411000001109;13917511000001108;17511811000001101;17511911000001106;18270711000001108;18270811000001100;10501411000001107;10501811000001109;10501611000001105;10547411000001107;10547711000001101;10547611000001105;14263111000001105;14263311000001107;14263411000001100;929411000001104;2182811000001103;18665511000001101;19375211000001100;3818701000001108;13917611000001107;13917711000001103;13168811000001107;13168911000001102;16533811000001105;16533911000001100;18270911000001105;18271011000001102;36806211000001109;36806311000001101;10548011000001102;10548111000001101;14263511000001101;14263811000001103;14730511000001107;839211000001109;2184411000001107;13185811000001101;19527511000001109;10446811000001102;10447011000001106;8844901000001108;8605601000001104;17512011000001104;17512111000001103;36806011000001104;36806111000001103;14731311000001106;14731511000001100;8171111000001104;8171211000001105;17063711000001107;19527711000001104;17063811000001104;3564711000001102;36561711000001105;36545411000001109;19472111000001105;20364711000001104;20364611000001108;19472211000001104;35241511000001104;35241611000001100;19843411000001102;19843511000001103;19489911000001109;30989711000001107;30989811000001104;19490011000001101;19861211000001109;19861311000001101;19870411000001106;19861511000001107;19431111000001102;19431211000001108;30767711000001106;30767811000001103;24364811000001109;24364911000001104;30219611000001102;30219711000001106;8285511000001102;25369611000001100;25369711000001109;29885711000001101;29885811000001109;28001411000001106;28001511000001105;30788411000001103;30788611000001100;30788711000001109;30788911000001106;22064511000001101;22064611000001102;36797711000001104;36797811000001107;17446111000001104;8176511000001104;8562401000001102;21733211000001107;21731411000001107;3818501000001102;19472311000001107;19472411000001100;20168711000001104;20168811000001107;19632911000001107;19633011000001104;19490711000001104;19490811000001107;21028911000001107;21029011000001103;35164811000001107;35164911000001102;23588511000001100;23588611000001101;19430911000001106;19431011000001103;24365111000001103;24365211000001109;19591511000001109;19591611000001108;32415711000001102;32415811000001105;27989511000001108;27989611000001107;22339811000001107;22339911000001102;37093911000001109;37094011000001107;28696911000001102;28697111000001102;20309611000001108;20309711000001104;29885511000001106;29885611000001105;19485311000001106;19485411000001104;36855011000001101;36855111000001100;22065611000001101;22065711000001105;23421411000001106;23421511000001105;20915411000001103;20915511000001104;11261411000001108;3637211000001104;36561811000001102;36545111000001104;11764801000001103;21733311000001104;21729711000001104;3818301000001109;19472511000001101;19472611000001102;20168111000001100;20168211000001106;19633111000001103;19633211000001109;19490111000001100;19490211000001106;21028311000001106;21028411000001104;35164211000001106;35164311000001103;23587811000001101;23587911000001106;19430311000001105;19430411000001103;24365411000001108;24365511000001107;19590911000001109;19591011000001101;32415111000001103;32415211000001109;27988911000001109;27989011000001100;30219811000001103;30219911000001108;22339211000001106;22339311000001103;37093211000001100;37093311000001108;28695711000001107;28695911000001109;20290811000001109;20290911000001104;29885911000001104;29886011000001107;19484711000001106;19484811000001103;36830311000001109;36830411000001102;22064811000001103;22065011000001108;23420711000001108;23420811000001100;20914811000001102;20914911000001107;10501111000001102;18665411000001100;19375111000001106;1211611000001106;12645411000001101;12607711000001105;12607811000001102;12607611000001101;12645511000001102;12607411000001104;12607511000001100;12607311000001106;11765001000001109;8583811000001108;8566111000001109;8566311000001106;8565911000001100;8583911000001103;8566611000001101;8566811000001102;8566511000001100;12645611000001103;12608311000001107;12608411000001100;12608211000001104;12645711000001107;12608011000001109;12608111000001105;12607911000001107;21733411000001106;21731011000001103;3818401000001101;19472711000001106;19472811000001103;20168311000001103;20168411000001105;19632511000001100;19632611000001101;19490311000001103;19490411000001105;21028511000001100;21028611000001101;35164411000001105;35164511000001109;23588011000001108;23588111000001109;19430511000001104;19430611000001100;24365611000001106;24365711000001102;19591111000001100;19591211000001106;32415311000001101;32415411000001108;27989111000001104;27989211000001105;22339411000001105;22339511000001109;37093411000001101;37093511000001102;28696111000001100;28696311000001103;20291011000001107;20291111000001108;29886111000001108;29886211000001102;19484911000001108;19485011000001108;36854511000001108;36854611000001107;22065211000001103;22065311000001106;23420911000001105;23421011000001102;20915011000001107;20915111000001108;13185611000001100;19527411000001105;1058311000001107;36561911000001107;36544811000001105;25442311000001101;25442411000001108;34754411000001104;34754511000001100;35832511000001104;35832611000001100;32711911000001108;32712111000001100;36784011000001105;36784111000001106;34586711000001108;34585511000001105;34585911000001103;32167211000001101;32167411000001102;28947311000001109;28645711000001101;21546911000001107;21547011000001106;13269001000001107;36038411000001103;21519511000001104;21519611000001100;25368111000001101;8845001000001108;10450111000001108;10446711000001105;11764901000001109;8562501000001103;19472911000001108;19473011000001100;20168511000001109;20168611000001108;19632711000001105;19632811000001102;19490511000001109;19490611000001108;21028711000001105;21028811000001102;35164611000001108;35164711000001104;23588211000001103;23588311000001106;19430711000001109;19430811000001101;24365811000001105;24365911000001100;19591311000001103;19591411000001105;32415511000001107;32415611000001106;27989311000001102;27989411000001109;22339611000001108;22339711000001104;8175411000001107;37093611000001103;37093711000001107;28696511000001109;28696711000001104;20291211000001102;20291311000001105;29886311000001105;29886411000001103;19485111000001109;19485211000001103;36854811000001106;36854911000001101;22065411000001104;22065511000001100;23421211000001107;23421311000001104;20915211000001102;20915311000001105;19527611000001108;8171011000001100	dno..;dno1.;dno2.;dno3.;dno4.;dno5.;dno6.;dno7.;dno8.;dno9.;dnoA.;dnoB.;dnor.;dnos.;dnot.;dnou.;dnov.;dnow.;dnox.;dnoy.;dnoz.
Mesuxamide	MSX	Included	NA	0408010K0AAAAAA;0408010K0AAABAB;0408010K0BBAAAA;0408010K0BBABAB	4671011000001100;29945311000001104;4651211000001108;4641111000001100	NA
Midazolam	MDZ	Included	NA	0408020V0AAAAAA;0408020V0AAABAB;0408020V0AAACAC;0408020V0AAADAD;0408020V0AAAEAE;0408020V0AAAFAF;0408020V0AAAGAG;0408020V0AAAHAH;0408020V0AAAIAI;0408020V0AAAJAJ;0408020V0AAAKAK;0408020V0AAALAL;0408020V0AAAMAM;0408020V0AAANAN;0408020V0AAAPAP;0408020V0AAAQAQ;0408020V0AAARAR;0408020V0AAASAS;0408020V0BBAAAB;0408020V0BBABAC;0408020V0BCABAS;0408020W0AAAAAA;0408020W0AAABAB;0408020W0AAACAC;0408020W0AAADAD;0408020W0AAAEAE;0408020W0AAAFAF;0408020W0AAAGAG;0408020W0AAAHAH;0408020W0BBAAAA;0408020W0BBABAB;0408020W0BBACAC;0408020W0BBADAD	11075801000001106;32518811000001108;32518911000001103;19531111000001109;19531211000001103;11114001000001100;11113701000001100;32519111000001108;32519211000001102;19530211000001109;19530311000001101;11113901000001103;32519411000001103;32519511000001104;19530511000001107;19530611000001106;11113801000001109;32519711000001109;32519911000001106;19530811000001105;19530911000001100;13043301000001106;11078901000001107;34466511000001108;34466611000001107;19745211000001100;19745311000001108;32905611000001105;4345501000001100;28797311000001109;28797411000001102;10267211000001106;10267311000001103;7978111000001104;7978211000001105;7977911000001102;10267411000001105;10267611000001108;7978011000001100;22709211000001102;22709511000001104;22709611000001100;22709711000001109;22709311000001105;22709411000001103;19721911000001109;19722011000001102;19722111000001101;19722811000001108;19721711000001107;19721811000001104;34466711000001103;34466411000001109;501501000001102;11114101000001104;32655111000001107;32518711000001100;3383311000001103;3383611000001108;27858211000001101;27858411000001102;19711411000001105;19711511000001109;3384011000001104;3384511000001107;32480111000001109;32482611000001100;31994411000001107;31994511000001106;10679811000001109;10679911000001104;29745511000001101;29745611000001102;29746211000001105;29746311000001102;5104211000001105;5104311000001102;13237901000001107;36124911000001107;19830311000001102;19830511000001108;3385311000001102;3385411000001109;19830411000001109;3382911000001109;432001000001103;13009111000001104;12970311000001101;12970511000001107;12970211000001109;13009211000001105;12970011000001104;12970111000001103;12969911000001103;3879511000001101;3879611000001102;27953111000001108;27953211000001102;19711211000001106;19711311000001103;3879711000001106;3879911000001108;10679511000001106;10679711000001101;20227811000001101;20227911000001106;5104011000001100;5104111000001104;13237801000001101;36125011000001107;3880111000001105;3880211000001104;3879311000001107;10517111000001107;10517211000001101;19741411000001104;19741511000001100;19741611000001101;15000511000001108;19744311000001109;15000211000001105;15000311000001102;15000111000001104;19741211000001103;19741311000001106;19745711000001107;19745111000001106;13009311000001102;12971811000001102;12971911000001107;12971711000001105;13009411000001109;12971311000001106;12971411000001104;12971011000001108;16101411000001109;16096711000001101;16096811000001109;22059611000001105;16096611000001105;22059511000001106;16101511000001108;16097011000001100;16097111000001104;16096911000001104;22711211000001100;22711411000001101;22711511000001102;22711311000001108;18600011000001102;18598911000001108;21290611000001103;21276211000001108;21276311000001100;21276111000001102;11114401000001105;32655211000001101;32519011000001107;13009511000001108;12972411000001109;12972511000001108;12972311000001102;13009611000001107;12972111000001104;12972211000001105;12972011000001100;10516911000001107;10517011000001106;10516711000001105;10516811000001102;32465911000001101;32466511000001101;32466711000001106;32466811000001103;32466111000001105;32466211000001104;32905211000001108;32905411000001107;32905511000001106;32905311000001100;13009711000001103;12974111000001107;12974211000001101;12973911000001108;13009811000001106;12973311000001107;12973411000001100;12973211000001104;13009911000001101;12975211000001100;12975311000001108;12975011000001105;13010011000001106;12974611000001104;12974711000001108;12974411000001102;4752311000001102;4752411000001109;10681711000001109;10681811000001101;11055111000001104;11055211000001105;23430411000001100;23430511000001101;23939011000001104;23939111000001103;13251801000001105;36125211000001102;4754511000001103;12058611000001102;12058811000001103;4752211000001105;22709811000001101;22710011000001101;22710111000001100;22709911000001106;13249901000001103;36125311000001105;10570511000001108;10570611000001107;34806011000001106;34806111000001107;34805911000001103;10570411000001109;13010111000001107;12976411000001105;12976611000001108;12976211000001106;13010211000001101;12975811000001104;12976011000001101;12975611000001103;4486511000001109;4486611000001108;20275411000001105;20275511000001109;10679011000001103;10679111000001102;23430611000001102;23430711000001106;23939211000001109;23939311000001101;5104411000001109;5104511000001108;13251701000001101;36125411000001103;4508211000001102;4486811000001107;4486911000001102;4486411000001105;3407001000001103;22710611000001108;22710911000001102;22711011000001105;22711111000001106;22710711000001104;22710811000001107;28797911000001105;28798111000001108;15248511000001106;15248611000001105;4485911000001109;4486011000001101;4486111000001100;4486211000001106;4508111000001108;4485811000001104;19602411000001105;10517311000001109;10517411000001102;19601711000001106;11114201000001106;32655311000001109;32519311000001105;35212711000001105;35212811000001102;35213111000001103;35213211000001109;35212911000001107;35213011000001104;22154711000001106;22083811000001104;22083911000001109;22083711000001107;13010311000001109;12977611000001105;12977711000001101;22059311000001100;12977411000001107;22059211000001108;13010411000001102;12977111000001102;12977311000001100;12976911000001102;4752011000001100;4752111000001104;20275911000001102;20276011000001105;10681911000001106;10682011000001104;11055311000001102;11055411000001109;23430811000001103;23430911000001108;23958211000001100;23958411000001101;13251901000001104;36125511000001104;4754611000001104;12059111000001103;12059211000001109;4751911000001107;22710211000001106;22710411000001105;22710511000001109;22710311000001103;13010511000001103;12978411000001106;12978611000001109;12978311000001104;13010611000001104;12978111000001101;12978211000001107;12978011000001102;25567111000001100;25567411000001105;25567511000001109;25567611000001108;25567211000001106;25567311000001103;18600111000001101;19901811000001104;19902011000001102;19901911000001109;18598811000001103;11114301000001102;32655411000001102;32519611000001100;5104711000001103;5104811000001106;5127511000001108;5104611000001107;19271611000001107;19260811000001109;19260911000001104;19260711000001101;19531011000001108;17020811000001104;17017211000001105;17017311000001102;17596611000001108;17017111000001104;17596311000001103;19530111000001103;17020911000001109;17016311000001100;17016411000001107;17597211000001108;17016211000001108;17597011000001103;19530411000001108;17021011000001101;17016611000001105;17016711000001101;17597711000001101;17016511000001106;17597611000001105;19530711000001102;17021111000001100;17016911000001104;17017011000001100;17598011000001102;17016811000001109;17597811000001109;19601311000001107;19271711000001103;19261111000001108;19261211000001102;19261011000001107;19601011000001109;10516611000001101;19611011000001106;19610711000001100;19610811000001108;19610611000001109;19601611000001102;19601411000001100	o57..;o573.;o574.;o575.;o576.;o57r.;o57s.;o57t.;o57u.;o57v.;o57w.;o57y.;o57z.
Oxcarbazepine	OXC	Included	1141175204;1141175212	0408010D0AAAAAA;0408010D0AAABAB;0408010D0AAACAC;0408010D0AAADAD;0408010D0AAAEAE;0408010D0AAAFAF;0408010D0BBAAAB;0408010D0BBABAC;0408010D0BBACAD;0408010D0BBADAE	3677711000001109;3698201000001108;11926011000001101;11926111000001100;15166311000001106;15166411000001104;30069911000001104;30070011000001100;13437411000001102;13437511000001103;30843211000001103;30843311000001106;36808011000001100;36808211000001105;15113711000001102;15113811000001105;15849411000001105;15849511000001109;13653311000001100;13653411000001107;3839711000001109;3698301000001104;11926211000001106;11926311000001103;15166711000001105;15166811000001102;30070111000001104;30070211000001105;13437611000001104;13437711000001108;30843411000001104;30843511000001100;36807711000001104;36807811000001107;15113911000001100;15114011000001102;15849611000001108;15849711000001104;13653811000001109;13653911000001104;3670911000001105;13003111000001102;12983311000001104;12983511000001105;12983211000001107;3698401000001107;11926411000001105;11926511000001109;15166511000001100;15166611000001101;30070311000001102;30070411000001109;13437811000001100;13437911000001105;30843611000001101;30843711000001105;36807511000001109;36807611000001108;15114111000001101;15114311000001104;15849811000001107;15849911000001102;13654011000001101;13654111000001100;30274211000001109;3784011000001100;13260601000001106;7315211000001102;7315311000001105;4202101000001101;9372701000001101;4259201000001109;3698801000001109;3698501000001106;13209911000001107;13210011000001102;3839911000001106;3840111000001104;10500111000001108;10500211000001102;14685111000001107;14685211000001101;3698901000001103;3698601000001105;14011711000001103;14011811000001106;16279811000001101;16279911000001106;17469011000001102;17469111000001101;3672511000001102;3672811000001104;10466811000001106;10466911000001101;10499511000001100;10499611000001101;14685311000001109;14685411000001102;16679111000001105;16679211000001104;18203011000001109;18203111000001105;36902311000001107;36902411000001100;3699001000001108;3698701000001100;16280011000001107;16280111000001108;17469211000001107;17469311000001104;3784111000001104;3784211000001105;10467011000001102;10467111000001101;10498811000001109;10499011000001108;14685511000001103;14685611000001104;18617111000001102;18617211000001108;18203411000001100;18203511000001101;30274311000001101;36902111000001105;36902211000001104;22644111000001106;22644211000001100;7315411000001103;7315511000001104;4186701000001102	dnm..;dnm1.;dnm2.;dnm3.;dnm4.;dnmw.;dnmx.;dnmy.;dnmz.
Peracetam	PTM	Included	1140872304;1140872306	NA	9506301000001108;2679701000001109;670501000001106;16214111000001101;16214211000001107;3894111000001102;3894211000001108;9482411000001108;4092411000001104;4092611000001101;736601000001102;600201000001104;14373611000001103;14374511000001104;3893111000001104;3893411000001109;3899111000001101;323801000001106;16213811000001105;3893911000001101;9482311000001101;334401000001105;29915711000001105;29915811000001102;31994811000001109;31994911000001104;4092311000001106;253201000001102;14374211000001102;3892811000001103	dng..;dng1.;dng2.;dng3.;dng4.;dng5.;dng6.
Peraldehyde	PDH	Included	NA	0408020Q0AAAAAA;0408020Q0AAABAB;0408020Q0AAACAC;0408020Q0AAADAD;0408020Q0AAAEAE;0408020Q0AAAGAG;0408020Q0AAAHAH;0408020Q0AAAIAI;0408020Q0AAAJAJ;0408020Q0AAAKAK	4078611000001105;18520211000001109;18514511000001109;18514611000001108;18514411000001105;16634911000001105;16632811000001106;16632911000001101;20977311000001105;20977411000001103;16632711000001103;20977011000001107;20977211000001102;19976511000001103;19949711000001104;19949811000001107;19949611000001108;17542111000001109;17542411000001104;17563511000001104;17540711000001106;4749511000001101;4749611000001102;4076211000001107;4076411000001106;4078411000001107;4076111000001101;503101000001108;885301000001109;2101401000001107	do5..;do51.;do52.
Perampanel	PMP	Included	NA	0408010AKAAAAAA;0408010AKAAABAB;0408010AKAAACAC;0408010AKAAADAD;0408010AKAAAEAE;0408010AKAAAFAF;0408010AKAAAGAG;0408010AKAAAHAH;0408010AKAAAIAI;0408010AKBBAAAA;0408010AKBBABAB;0408010AKBBACAC;0408010AKBBADAD;0408010AKBBAEAE;0408010AKBBAFAF	11468901000001106;36776811000001103;36777111000001108;11525901000001101;21213611000001108;21213711000001104;36802911000001104;36803011000001107;11526001000001105;21213911000001102;21214011000001104;36803111000001108;36803211000001102;11525501000001109;21212111000001106;29773911000001108;21212211000001100;36802111000001102;36802211000001108;11525601000001108;21212611000001103;21212811000001104;36802311000001100;36802411000001107;11525701000001103;21213011000001101;21213111000001100;36802511000001106;36802611000001105;11525801000001107;21213311000001103;21213411000001105;36802711000001101;36802811000001109;11525401000001105;21216211000001104;21199811000001106;11526201000001104;21216811000001103;21213511000001109;11526101000001106;21216911000001108;21213811000001107;11526601000001102;21217011000001107;29773611000001102;21212011000001105;36905211000001109;36875511000001106;36875611000001105;36875411000001107;11526501000001101;21217111000001108;21212411000001101;34378611000001108;34354311000001105;34354411000001103;34354211000001102;36915111000001101;36777011000001107;36595911000001106;36582211000001108;36582311000001100;36582111000001102;11526401000001100;21217211000001102;21212911000001109;35575411000001105;35549311000001102;35549411000001109;35549211000001105;11526301000001108;21217311000001105;21213211000001106	dnw..;dnw1.;dnw2.;dnw3.;dnw4.;dnw5.;dnw6.;dnwu.;dnwv.;dnww.;dnwx.;dnwy.;dnwz.
Pheneturide	PNT	Included	NA	0408010M0AAAAAA;0408010M0AAABAB;0408010M0AAACAC;0408010M0BBAAAA;0408010M0BBABAB;0408010M0BCAAAC	NA	NA
Phenobarbital	PB	Included	1140872172;1140872180;1140872186;1140909812;1140910706;1141181616;2038460068	0408010L0AAAAAA;0408010L0AAABAB;0408010L0AAACAC;0408010L0BBAAAA;0408010L0BBABAB;0408010L0BBACAC;0408010N0AAA1A1;0408010N0AAA2A2;0408010N0AAA3A3;0408010N0AAA4A4;0408010N0AAA5A5;0408010N0AAA6A6;0408010N0AAA7A7;0408010N0AAA8A8;0408010N0AAA9A9;0408010N0AAAAAA;0408010N0AAABAB;0408010N0AAACAC;0408010N0AAADAD;0408010N0AAAEAE;0408010N0AAAGAG;0408010N0AAAHAH;0408010N0AAAIAI;0408010N0AAAJAJ;0408010N0AAAKAK;0408010N0AAALAL;0408010N0AAAMAM;0408010N0AAANAN;0408010N0AAAPAP;0408010N0AAAQAQ;0408010N0AAARAR;0408010N0AAASAS;0408010N0AAATAT;0408010N0AAAUAU;0408010N0AAAVAV;0408010N0AAAWAW;0408010N0AAAXAX;0408010N0AAAYAY;0408010N0AAAZAZ;0408010N0AABABA;0408010N0AABBBB;0408010N0AABCBC;0408010N0AABDBD;0408010N0AABEBE;0408010N0AABFBF;0408010N0AABGBG;0408010N0AABHBH;0408010N0AABIBI;0408010N0AABJBJ;0408010N0AABKBK;0408010N0AABLBL;0408010N0AABMBM;0408010N0AABNBN;0408010N0AABPBP;0408010N0AABQBQ;0408010N0AABRBR;0408010N0AABSBS;0408010N0AABTBT;0408010N0AABUBU;0408010N0AABVBV;0408010N0AABWBW;0408010N0AABXBX;0408010N0AABYBY;0408010N0AABZBZ;0408010N0AACACA;0408010N0AACBCB;0408010N0AACCCC;0408010N0AACDCD;0408010N0AACECE;0408010N0AACFCF;0408010N0AACGCG;0408010N0AACHCH;0408010N0AACICI;0408010N0AACJCJ;0408010N0AACKCK;0408010N0AACLCL;0408010N0AACMCM;0408010N0AACNCN;0408010N0AACPCP;0408010N0AACQCQ;0408010N0AACRCR;0408010N0AACSCS;0408010N0AACTCT;0408010N0AACUCU;0408010N0AACVCV;0408010N0AACWCW;0408010N0AACXCX;0408010N0AACYCY;0408010N0AACZCZ;0408010N0AADADA;0408010N0AADBDB;0408010N0AADCDC;0408010N0AADDDD;0408010N0AADEDE;0408010N0AADFDF;0408010N0AADGDG;0408010N0AADHDH;0408010N0AADIDI;0408010N0AADJDJ;0408010N0AADKDK;0408010N0AADLDL;0408010N0AADMDM;0408010N0AADNDN;0408010N0AADPDP;0408010N0AADQDQ;0408010N0AADRDR;0408010N0AADSDS;0408010N0AADTDT;0408010N0AADUDU;0408010N0AADWDW;0408010N0AADXDX;0408010N0AADYDY;0408010N0AADZDZ;0408010N0AAEAEA;0408010N0AAEBEB;0408010N0AAECEC;0408010N0AAEDED;0408010N0AAEEEE;0408010N0AAEFEF;0408010N0AAEGEG;0408010N0AAEHEH;0408010N0AAEIEI;0408010N0AAEJEJ;0408010N0AAEKEK;0408010N0AAELEL;0408010N0AAEMEM;0408010N0AAENEN;0408010N0AAEPEP;0408010N0AAEQEQ;0408010N0AAERER;0408010N0AAESES;0408010N0AAETET;0408010N0AAEUEU;0408010N0AAEVEV;0408010N0BBAAAI;0408010N0BBABAJ;0408010N0BBACAL;0408010N0BCAAAA;0408010N0BCABAB;0408010P0AAAAAA;0408010P0AAACAC;0408010P0AAADAD;0408010P0AAAFAF;0408010P0AAAGAG;0408010P0AAAHAH;0408010P0AAAIAI;0408010P0AAAJAJ;0408010P0AAAKAK;0408010P0AAALAL;0408010P0AAAMAM;0408010P0AAANAN;0408010P0AAAPAP;0408010P0AAAQAQ;0408010P0AAARAR;0408010P0AAASAS;0408010P0AAATAT;0408010P0AAAUAU;0408010P0AAAVAV;0408010P0AAAWAW;0408010P0AAAYAY;0408010P0AAAZAZ;0408010P0AABABA;0408010P0AABBBB;0408010P0AABCBC;0408010P0AABDBD;0408010P0AABEBE;0408010P0AABFBF;0408010P0AABGBG;0408010P0AABHBH;0408010P0AABIBI;0408010P0AABJBJ;0408010P0AABKBK;0408010P0AABLBL;0408010P0AABMBM;0408010P0AABNBN;0408010P0AABPBP;0408010P0AABQBQ;0408010P0BBAAAA	1918301000001107;8371000001106;455901000001107;315401000001102;385701000001106;12299311000001101;12247811000001107;12247911000001102;12247611000001108;252601000001106;12299411000001108;12248411000001109;12248511000001108;12248211000001105;12299511000001107;12249711000001107;12249811000001104;20267211000001105;12249511000001102;20267111000001104;12299611000001106;12249111000001106;12249211000001100;12249011000001105;12425011000001109;12365311000001106;12365511000001100;12365111000001109;12186611000001100;12152911000001100;12153011000001108;12152811000001105;12186711000001109;12152511000001107;12152711000001102;12152311000001101;12186811000001101;12162611000001104;12162711000001108;12154011000001105;12186911000001106;12153711000001105;12153911000001107;12153611000001101;12187011000001105;12155711000001106;12155911000001108;12155611000001102;12187111000001106;12155011000001109;12155111000001105;12154811000001104;12212711000001109;12204211000001108;12204311000001100;12204111000001102;12212811000001101;12203911000001101;12204011000001103;12203811000001106;12187211000001100;12157111000001101;12157211000001107;12157011000001102;12187311000001108;12156711000001103;12156911000001101;12156411000001109;31801000001108;548211000001104;2412811000001101;32498111000001107;32498211000001101;451611000001101;2413111000001102;21039111000001100;21039211000001106;30076311000001104;30076411000001106;13240911000001107;13241011000001104;56811000001101;2413611000001105;37126711000001102;37126811000001105;29984311000001109;29984411000001102;227011000001103;2413211000001108;569811000001102;2414011000001101;1208111000001108;1237711000001103;10073511000001104;10073611000001100;10073311000001105;10073411000001103;13245701000001102;35939111000001107;10073711000001109;10073811000001101;10073211000001102;485101000001100;4196611000001108;4196711000001104;4196911000001102;4197111000001102;4197311000001100;4197411000001107;4196511000001109;7595211000001101;7582111000001101;7582411000001106;7581611000001103;12212911000001106;12205211000001109;12205611000001106;12205111000001103;12213011000001103;12204911000001104;12205011000001104;12204711000001101;13426211000001100;13416111000001104;13416211000001105;13416011000001100;13426311000001108;13416411000001109;13416511000001108;13416311000001102;12187511000001102;12157811000001108;12157911000001103;12157611000001109;12187611000001103;12157411000001106;12157511000001105;12157311000001104;12187711000001107;12159211000001101;12159311000001109;12159111000001107;12187811000001104;12158911000001102;12159011000001106;12158611000001108;544811000001106;2733711000001103;358911000001107;2736411000001104;13187201000001108;35939211000001101;9763011000001102;9763111000001101;1071811000001106;12187911000001109;12160111000001108;12160211000001102;12160011000001107;12188011000001106;12159511000001103;12159611000001104;12159411000001102;12188111000001107;12161111000001102;12161211000001108;12161011000001103;12188211000001101;12160811000001101;12160911000001106;12160511000001104;12188311000001109;12163311000001104;12163411000001106;12163211000001107;12188411000001102;12162911000001105;12163011000001102;12162811000001100;12188511000001103;12164811000001106;12165011000001101;12164611000001107;12188611000001104;12163811000001108;12164011000001100;12163711000001100;12188711000001108;12165611000001108;12165711000001104;12165511000001109;12188811000001100;12165311000001103;12165411000001105;12165211000001106;12188911000001105;12166711000001107;12166911000001109;12166611000001103;12189011000001101;12166211000001100;12166311000001108;12166111000001106;12425111000001105;12365711000001105;12365811000001102;12365611000001101;12213111000001102;12206411000001104;12206511000001100;20265711000001109;12206211000001103;20265611000001100;12213211000001108;12206011000001108;12206111000001109;12205911000001100;12189111000001100;12167511000001100;12167711000001105;12167411000001104;12189211000001106;12167111000001109;12167211000001103;12167011000001108;12189311000001103;12168311000001107;12168411000001100;12168211000001104;12189411000001105;12168011000001109;12168111000001105;12167911000001107;103001000001100;240511000001105;2414511000001109;17964111000001104;17964211000001105;918411000001102;2415011000001102;30811000001102;2415311000001104;10431011000001102;10431211000001107;21039311000001103;21039411000001105;30076511000001105;30076611000001109;13241311000001101;13241511000001107;187111000001106;2415711000001100;37126911000001100;37127011000001101;29984511000001103;29984611000001104;896911000001104;2415911000001103;21846411000001103;21846511000001104;1014311000001109;4974711000001101;4974811000001109;4974911000001104;4975011000001104;13245801000001106;35939311000001109;4975111000001103;4975211000001109;4974611000001105;12189511000001109;12169211000001109;12169411000001108;12169111000001103;12189611000001108;12168911000001108;12169011000001104;12168811000001103;12213311000001100;12207111000001107;12207211000001101;12207011000001106;12213411000001107;12206811000001102;12206911000001107;12206711000001105;12189711000001104;12170711000001104;12170811000001107;12170311000001103;12189811000001107;12169911000001100;12170111000001100;12169711000001102;12189911000001102;12171611000001103;12171711000001107;12171511000001102;12190011000001105;12171311000001108;12171411000001101;12171011000001105;12425311000001107;12366211000001109;12366311000001101;12366011000001104;12190111000001106;12173411000001102;12173511000001103;12173311000001109;12190211000001100;12172511000001105;12172611000001109;12171911000001109;12190311000001108;12174311000001106;12174411000001104;12174211000001103;12190411000001101;12173911000001105;12174011000001108;12173711000001108;12190511000001102;12176111000001102;12176211000001108;12176011000001103;12190611000001103;12175611000001100;12175811000001101;12175511000001104;12190711000001107;12176711000001101;12176911000001104;12176611000001105;12190911000001109;12176411000001107;12176511000001106;12176311000001100;12190811000001104;12178011000001104;12178211000001109;12177811000001106;12191011000001101;12177411000001109;12177611000001107;12177211000001105;12191111000001100;12179311000001107;12179511000001101;12179111000001105;12191211000001106;12178511000001107;12178711000001102;12178411000001108;12191311000001103;12182211000001103;12182911000001107;12182111000001109;12191411000001105;12181211000001105;12181311000001102;12181111000001104;12425411000001100;12366711000001102;12366811000001105;12366611000001106;20450011000001106;8800911000001106;8789511000001106;8789711000001101;20266811000001109;20266911000001104;20266611000001105;20266711000001101;8789411000001107;20266311000001100;20449911000001102;20266411000001107;20265911000001106;20266111000001102;20450211000001101;8800811000001101;8790011000001107;8790211000001102;8789811000001109;20450111000001107;12191511000001109;12179211000001104;12179411000001100;12179011000001109;12191611000001108;12178111000001103;12178311000001101;12177911000001101;12213511000001106;12208111000001108;12208211000001102;12208011000001107;12213711000001101;12207511000001103;12207911000001105;12207411000001102;12425511000001101;12368811000001106;12369311000001108;12368211000001105;181001000001102;566911000001103;2416411000001102;563311000001108;2416511000001103;304111000001109;2417711000001106;10431411000001106;10431511000001105;21039511000001109;21039611000001108;30076711000001100;30076811000001108;30845311000001107;13241611000001106;13241711000001102;176211000001108;2417911000001108;37127111000001100;37127211000001106;29984711000001108;29984811000001100;205411000001108;3706011000001109;2418011000001105;21846611000001100;21846711000001109;3705811000001106;1033111000001100;4974011000001103;4974111000001102;4974211000001108;4974311000001100;13245901000001100;35939411000001102;4974411000001107;4974511000001106;4973911000001101;12191711000001104;12177011000001100;12177111000001104;12176811000001109;12191811000001107;12175711000001109;12175911000001106;12175411000001103;12191911000001102;12174711000001105;12175011000001107;12174511000001100;12192011000001109;12173811000001100;12174111000001109;12173611000001104;12192111000001105;12172311000001104;12172411000001106;12172211000001107;12192211000001104;12169511000001107;12169611000001106;12169311000001101;12192311000001107;12168611000001102;12168711000001106;12168511000001101;12192411000001100;12167611000001101;12167811000001102;12167311000001106;12192511000001101;12166511000001102;12166811000001104;12166411000001101;12192611000001102;12165911000001102;12166011000001105;12165811000001107;12192711000001106;12164911000001101;12165111000001100;12164711000001103;12192811000001103;12164411000001109;12164511000001108;12164311000001102;12214011000001101;12208711000001109;12208811000001101;12208611000001100;12214111000001100;12208411000001103;12208511000001104;12208311000001105;12192911000001108;12164111000001104;12164211000001105;12163911000001103;12193011000001100;12163511000001105;12163611000001109;12163111000001101;12193111000001104;12180311000001107;12180411000001100;12180211000001104;12193211000001105;12180011000001109;12180111000001105;12179911000001108;12193311000001102;12181511000001108;12181711000001103;12181411000001109;12193411000001109;12180911000001108;12181011000001100;12180811000001103;12193511000001108;12183111000001103;12183211000001109;12183011000001104;12193611000001107;12182711000001105;12182811000001102;12182011000001108;12193711000001103;12184111000001101;12184211000001107;12183911000001100;12193811000001106;12183411000001108;12183511000001107;12183311000001101;13912111000001101;12193911000001101;12150011000001103;12150211000001108;12149911000001107;12194011000001103;12149511000001100;12149611000001101;21177911000001104;12149411000001104;21177811000001109;12194111000001102;12150811000001109;12150911000001104;12150711000001101;12194211000001108;12150511000001106;12150611000001105;12150411000001107;12194311000001100;12152011000001104;12152111000001103;12151911000001106;12194411000001107;12151711000001109;12151811000001101;12151511000001104;12194511000001106;12154311000001108;12154411000001101;12154211000001100;12194611000001105;12153311000001106;12153511000001100;12153211000001103;12194711000001101;12155311000001107;12155411000001100;12155211000001104;12194911000001104;12154711000001107;12154911000001109;12154611000001103;503301000001105;12195011000001104;12156611000001107;12156811000001106;20267711000001103;12156311000001102;20267511000001108;12195111000001103;12156011000001100;12156111000001104;12155811000001103;12195211000001109;12158711000001104;12158811000001107;12158511000001109;12195311000001101;12158311000001103;12158411000001105;12158211000001106;433601000001100;12195411000001108;12160611000001100;12160711000001109;12160311000001105;12195511000001107;12159811000001100;12159911000001105;12159711000001108;12195611000001106;12161711000001101;12161811000001109;12161611000001105;12195711000001102;12161411000001107;12161511000001106;12161311000001100;573301000001100;12195811000001105;12162311000001109;12162411000001102;12162211000001101;12195911000001100;12162011000001106;12162111000001107;12161911000001104;12196011000001108;12170511000001109;12170611000001108;12170411000001105;12196111000001109;12170011000001101;12170211000001106;12169811000001105;12196211000001103;12172011000001102;12172111000001101;12171811000001104;12196311000001106;12171111000001106;12171211000001100;12170911000001102;12196411000001104;12173111000001107;12173211000001101;12173011000001106;12196511000001100;12172811000001108;12172911000001103;12172711000001100;12196611000001101;12175211000001102;12175311000001105;20268311000001101;36778911000001107;20268011000001104;12175111000001108;20267911000001101;36778811000001102;20267811000001106;12196711000001105;12174811000001102;12174911000001107;12174611000001101;12196811000001102;12178811000001105;12178911000001100;12178611000001106;12196911000001107;12177511000001108;12177711000001103;12177311000001102;12197011000001106;12179711000001106;12179811000001103;12179611000001102;12197111000001107;12180611000001102;12180711000001106;12180511000001101;643401000001102;12214211000001106;12203611000001107;12210811000001102;12203511000001108;12214311000001103;12202611000001102;12202711000001106;12202511000001101;12197211000001101;12182511000001100;12182611000001101;12182411000001104;12197311000001109;12181811000001106;12181911000001101;12181611000001107;4302011000001107;4302311000001105;4317711000001109;4301811000001105;884501000001103	a517.;dn6..;dn6x.;dn6y.;dn6z.;dn7..;dn71.;dn72.;dn73.;dn74.;dn75.;dn76.;dn77.;dn78.;dn7d.
Phensuximide	PSX	Included	NA	0408010T0BBAAA0	NA	NA
Phenytoin	PHT	Included	1140872098;1140872112;2038460076	0408010Q0AAAAAA;0408010Q0AAADAD;0408010Q0AAAEAE;0408010Q0AAAFAF;0408010Q0AAAGAG;0408010Q0AAAJAJ;0408010Q0AAALAL;0408010Q0AAAMAM;0408010Q0AAANAN;0408010Q0AAAPAP;0408010Q0AAAQAQ;0408010Q0AAARAR;0408010Q0AAASAS;0408010Q0AAATAT;0408010Q0AAAUAU;0408010Q0AAAVAV;0408010Q0AAAWAW;0408010Q0AAAXAX;0408010Q0AAAYAY;0408010Q0AAAZAZ;0408010Q0AABABA;0408010Q0BBACAD;0408010Q0BBADAP;0408010Q0BBAEAA;0408010Q0BBAFAQ;0408010Q0BCAAAF;0408010Q0BCABAG;0408010Q0BDAAAF;0408010R0AAAAAA;0408010R0AAABAB;0408010S0AAAAAA;0408010S0AAABAB;0408010S0AAACAC;0408010S0AAADAD;0408010S0BBAAAA;0408010S0BCAAAB;0408010Z0AAAAAA;0408010Z0AAACAC;0408010Z0AAADAD;0408010Z0AAAEAE;0408010Z0AAAFAF;0408010Z0AAAGAG;0408010Z0AAAHAH;0408010Z0AAAIAI;0408010Z0AAAJAJ;0408010Z0AAAKAK;0408010Z0AAALAL;0408010Z0AAAMAM;0408010Z0AAANAN;0408010Z0AAAPAP;0408010Z0AAAQAQ;0408010Z0AAARAR;0408010Z0AAASAS;0408010Z0AAATAT;0408010Z0AAAUAU;0408010Z0AAAVAV;0408010Z0AAAWAW;0408010Z0AAAXAX;0408010Z0AAAYAY;0408010Z0AAAZAZ;0408010Z0AABABA;0408010Z0AABBBB;0408010Z0AABCBC;0408010Z0AABDBD;0408010Z0AABEBE;0408010Z0AABFBF;0408010Z0AABGBG;0408010Z0AABHBH;0408010Z0BBAAAA;0408010Z0BBABAC;0408020T0AAAAAA;0408020T0AAABAB;0408020T0BBAAAA;0408020U0AAAAAA;0408020U0BBAAAA	9903401000001100;9903301000001108;9277401000001104;2628601000001105;9903201000001104;708701000001103;311401000001100;18576311000001102;18576411000001109;13162911000001100;13163011000001108;16171811000001100;16171911000001105;16571211000001108;16571311000001100;725911000001101;1926011000001102;14220611000001102;14220811000001103;11384811000001100;11384911000001105;240601000001107;199911000001103;1925111000001107;381601000001104;198711000001109;1924911000001106;63601000001100;185711000001101;1919211000001106;379101000001101;208611000001100;1926311000001104;30208011000001102;30208111000001101;743101000001104;251711000001106;1919411000001105;21654811000001101;4358911000001102;4359011000001106;3238901000001109;858301000001106;10042311000001104;13188201000001107;36061111000001107;4390611000001103;4396411000001104;3432501000001104;9722011000001103;3573911000001109;748501000001104;15632911000001103;15621611000001101;15621711000001105;15621511000001100;15633011000001106;15621911000001107;15622011000001100;15621811000001102;44101000001101;1195111000001103;322501000001100;1124211000001104;21654711000001109;13893911000001100;13891811000001106;13891911000001101;13891711000001103;19603911000001109;8817911000001105;8814411000001107;8814611000001105;8814311000001100;19603811000001104;8814911000001104;8815011000001104;8814711000001101;2478001000001103;36408711000001107;9721511000001103;3574011000001107;388701000001103;21375311000001102;21375411000001109;21349411000001108;21349611000001106;30845411000001100;30845511000001101;23644911000001104;23645011000001104;21200911000001107;21201011000001104;23595311000001103;23595411000001105;13187301000001104;29984911000001105;29985011000001105;21502311000001100;21502411000001107;11384711000001108;1057911000001107;193901000001103;17111000001104;1926411000001106;18781211000001106;18781311000001103;19786611000001104;30764211000001106;30764311000001103;55611000001105;1926511000001105;30845611000001102;30845711000001106;13241811000001105;13241911000001100;399711000001109;1926811000001108;37127311000001103;37127411000001105;21025111000001104;21025311000001102;17878111000001105;17878211000001104;15171811000001102;15172011000001100;607111000001109;1926711000001100;624411000001104;1926911000001103;21846811000001101;21846911000001106;14770211000001106;14770411000001105;16431511000001102;14770311000001103;1042211000001104;1214611000001108;71701000001102;4358511000001109;6001311000001106;4358611000001108;13649111000001102;13649211000001108;35831611000001106;35831711000001102;10678211000001103;10678311000001106;23017611000001104;23017711000001108;4358711000001104;4358811000001107;13188701000001104;36015611000001102;4359111000001107;4359211000001101;13649011000001103;4358411000001105;4358311000001103;247701000001101;21374911000001100;21375011000001100;21348611000001102;21348811000001103;21200511000001100;21200611000001101;992511000001104;175901000001109;21375511000001108;21375611000001107;21349711000001102;21349811000001105;21201111000001103;21201211000001109;30207711000001101;30207811000001109;1164811000001106;14016411000001103;13977011000001107;13977111000001108;13976911000001108;14016511000001104;13977311000001105;13977411000001103;13977211000001102;318301000001100;21375111000001104;21375211000001105;21349211000001109;21349311000001101;21200711000001105;21200811000001102;1005211000001103;603401000001109;40411000001103;1925311000001109;206011000001108;1925411000001102;791711000001109;1925511000001103;1161111000001102;1072911000001107;13041011000001109;13025911000001107;13026011000001104;13025711000001105;13041111000001105;13025311000001106;13025411000001104;13025211000001103;18520411000001108;18514811000001107;18514911000001102;18514711000001104;13041211000001104;13027111000001100;13027211000001106;13027011000001101;13041311000001107;13026511000001107;13026911000001100;13026411000001108;9313001000001102;3432701000001105;3432601000001100;4390811000001104;4390911000001109	bc6..;bc61.;bc62.;dn8..;dn81.;dn82.;dn83.;dn8y.;dn8z.;dn9..;dn91.;dn92.;dn93.;dn94.;dn95.;dn96.;dn9w.;dn9x.;dn9y.;dn9z.;dni..;dni1.;dni2.;do6..;do61.;do6z.
Pregabalin	PGB	Excluded	1141200004;1141200072	0408010AEAAAAAA;0408010AEAAABAB;0408010AEAAACAC;0408010AEAAADAD;0408010AEAAAEAE;0408010AEAAAFAF;0408010AEAAAGAG;0408010AEAAAHAH;0408010AEAAAIAI;0408010AEAAAJAJ;0408010AEAAAKAK;0408010AEAAALAL;0408010AEAAAMAM;0408010AEAAANAN;0408010AEAAAPAP;0408010AEAAAQAQ;0408010AEAAARAR;0408010AEBBAAAA;0408010AEBBABAB;0408010AEBBACAC;0408010AEBBADAD;0408010AEBBAEAE;0408010AEBBAFAF;0408010AEBBAGAG;0408010AEBBAHAI;0408010AEBBAIAN;0408010AEBCAAAD;0408010AEBCABAA;0408010AEBCACAB;0408010AEBCADAC;0408010AEBCAEAE;0408010AEBCAFAF;0408010AEBCAGAI;0408010AEBCAHAG;0408010AEBDAAAA;0408010AEBDABAB;0408010AEBDACAC;0408010AEBDADAD;0408010AEBDAEAE;0408010AEBDAFAF;0408010AEBDAGAI;0408010AEBDAHAG;0408010AEBEAAAA;0408010AEBEABAB;0408010AEBEACAC;0408010AEBEADAD;0408010AEBEAEAE;0408010AEBEAFAF;0408010AEBEAGAI;0408010AEBEAHAG;0408010AEBFAAAA;0408010AEBFABAB;0408010AEBFACAC;0408010AEBFADAD;0408010AEBFAEAE;0408010AEBFAFAF;0408010AEBFAGAI;0408010AEBFAHAG	12458001000001104;28997111000001103;28997211000001109;28997311000001101;28997411000001108;28997511000001107;28997611000001106;28997711000001102;28997811000001105;28996411000001106;28996511000001105;28997911000001100;28998011000001103;28996611000001109;28996711000001100;28996811000001108;28996911000001103;28997011000001104;12881801000001102;33710511000001103;33710711000001108;33712111000001106;33712211000001100;33712511000001102;33712911000001109;33715511000001108;33715811000001106;33709111000001104;33709511000001108;33715911000001101;33716011000001109;33709711000001103;33709811000001106;33710311000001109;33710411000001102;12455901000001107;12531101000001100;28910411000001108;28910511000001107;12531201000001107;28910611000001106;28910711000001102;12531301000001103;28910811000001105;28910911000001100;12531401000001106;28911011000001108;28911111000001109;12530901000001105;28909711000001107;28909811000001104;28909911000001109;12531501000001105;28911211000001103;28911311000001106;12531001000001101;28910011000001104;28910111000001103;12530501000001102;28910211000001109;28910311000001101;9513701000001102;8447301000001106;8454701000001104;13928711000001109;18590611000001100;13928811000001101;16205311000001102;16205411000001109;16517611000001108;16517811000001107;17573811000001109;17605711000001101;17574011000001101;36814111000001107;36814311000001109;7890811000001105;7890911000001100;14376511000001105;14376611000001109;16583611000001102;16583711000001106;19375311000001108;11136411000001109;11136511000001108;8454801000001108;13928911000001106;18590711000001109;13929011000001102;13176511000001104;13176611000001100;16205511000001108;16205611000001107;16537111000001106;16537211000001100;16537411000001101;17574111000001100;17606111000001108;17574311000001103;17574511000001109;36814511000001103;36814611000001104;7891211000001103;7891411000001104;10543811000001103;10543911000001108;14377511000001107;14377711000001102;16583811000001103;16583911000001108;18286311000001102;16202211000001100;8454901000001102;18629811000001106;18629911000001101;16537611000001103;16537811000001104;17574711000001104;17606311000001105;17574911000001102;7891611000001101;7891711000001105;17568911000001101;17569011000001105;11539711000001102;11539811000001105;11524801000001106;20545811000001103;20545911000001108;13076011000001103;13076111000001102;9809401000001109;8454401000001106;13927811000001100;13928211000001102;13927911000001105;13928011000001107;13175811000001109;13176011000001107;13175911000001104;16204211000001109;16204511000001107;16204611000001106;16515211000001103;16515911000001107;17516011000001100;16515411000001104;18177711000001106;17577611000001102;17578411000001101;17577811000001103;17578111000001106;17578311000001108;7889411000001104;7889711000001105;7889811000001102;10543611000001102;10920911000001105;10543711000001106;14378711000001101;14379011000001108;14378911000001104;16582711000001103;16582911000001101;16583011000001109;30209811000001101;11765711000001108;8455001000001102;13929111000001101;13929211000001107;16538011000001106;16538111000001107;36814711000001108;36814811000001100;7892111000001104;7892511000001108;17569111000001106;17569211000001100;8454501000001105;13928311000001105;18591411000001107;19616011000001104;13928411000001103;16204811000001105;16205011000001100;16516411000001108;16516511000001107;17578511000001102;17578911000001109;17579211000001105;36813411000001100;36813611000001102;7890211000001109;7890311000001101;14380311000001106;14380611000001101;14380711000001105;14380811000001102;16583111000001105;16583211000001104;13567111000001107;17957911000001103;13567211000001101;15359211000001106;8454601000001109;13928511000001104;18591511000001106;13928611000001100;13176211000001102;13176311000001105;13176411000001103;16205111000001104;16205211000001105;16516711000001102;18297811000001107;16516811000001105;16517011000001101;17579311000001102;17579411000001109;17579511000001108;36813711000001106;36813911000001108;7890511000001107;7890611000001106;10543411000001100;10543511000001101;14382011000001107;14382211000001102;16583311000001107;16583411000001100;16583511000001101;18665911000001108;16568811000001105;8454301000001103;9754811000001104;7904111000001101;8438601000001102;28965011000001109;28965111000001105;30787511000001103;30787611000001104;31901711000001102;31901911000001100;36351511000001109;36351811000001107;30116211000001105;30116311000001102;32444411000001102;32444511000001103;37132711000001103;37132911000001101;35177311000001103;35177611000001108;33608211000001109;33608311000001101;7903111000001103;30225311000001101;30225411000001108;29936311000001105;29935411000001107;35723411000001106;35723511000001105;36862711000001102;36862911000001100;32165111000001103;32165311000001101;30783211000001105;30783311000001102;17605611000001105;33710611000001104;7890711000001102;8455301000001104;28965211000001104;28965311000001107;30787711000001108;30787811000001100;31902411000001103;31902711000001109;36353011000001100;36353611000001107;30116411000001109;30116511000001108;32446111000001100;32446411000001105;37133111000001105;37133311000001107;35177711000001104;35177911000001102;33608011000001104;33608111000001103;7903211000001109;30225511000001107;30225611000001106;29936811000001101;29937311000001108;35723611000001109;35723711000001100;36863211000001103;36863311000001106;32323411000001109;32323611000001107;30782011000001109;30782111000001105;17605911000001104;16202011000001105;7891011000001108;15125311000001109;15118611000001104;15118711000001108;15118511000001103;15125411000001102;15118911000001105;15119011000001101;15118811000001100;8455201000001108;28965411000001100;28965511000001101;30787911000001105;30788011000001107;31902911000001106;31903411000001107;36354011000001103;36354111000001102;30116611000001107;30116711000001103;32446711000001104;32446811000001107;37133511000001101;37133711000001106;35178011000001100;35178211000001105;33607811000001106;33607911000001101;7903311000001101;30225111000001103;30225211000001109;29937611000001103;29936611000001100;35723811000001108;35723911000001103;36863511000001100;36863711000001105;32165511000001107;32165611000001106;30782211000001104;30782311000001107;17606211000001102;33712611000001103;7891511000001100;15243311000001108;15238911000001103;15239011000001107;15238811000001108;15243411000001101;15239211000001102;15239311000001105;15239111000001108;11524901000001100;30129411000001108;30129511000001107;34968011000001104;35323511000001106;35323611000001105;31068111000001102;31068211000001108;34979711000001102;35084611000001102;35084711000001106;29915911000001107;29916011000001104;32770711000001107;32770811000001104;31995011000001104;31995111000001103;34717211000001100;34717311000001108;37134711000001108;37134811000001100;20556411000001107;36793911000001106;36794011000001109;30101811000001104;30101911000001109;35838111000001106;35838211000001100;20545711000001106;34717111000001106;28965611000001102;28965711000001106;30788111000001108;30788211000001102;31903611000001105;31904111000001100;36354411000001107;36354611000001105;30116811000001106;30116911000001101;32446911000001102;32447011000001103;37133911000001108;37134111000001107;35178311000001102;35178411000001109;33607611000001107;33607711000001103;9753701000001108;30224711000001101;30224811000001109;29937911000001109;29938011000001106;35724011000001100;35724111000001104;36863911000001107;36864111000001106;32323711000001103;32324011000001103;30782411000001100;30782511000001101;13075911000001106;8455601000001105;28963911000001107;28964111000001106;28964311000001108;30786811000001102;30786911000001107;30787211000001101;31898611000001108;31898911000001102;31899411000001102;36345111000001101;36345611000001109;30115211000001104;30115311000001107;30115411000001100;32443211000001104;32443311000001107;37131411000001104;37131511000001100;37131711000001105;35176411000001108;35176511000001107;35176611000001106;33608811000001105;33608911000001100;33609011000001109;7903411000001108;30224011000001103;30224111000001102;30224211000001108;29938311000001109;29938511000001103;29938411000001102;35722411000001102;35722511000001103;35722611000001104;36861411000001103;36861511000001104;32164111000001102;32164311000001100;32164511000001106;30783411000001109;30783511000001108;10920811000001100;16582811000001106;7888911000001104;7889011000001108;15915211000001106;15896311000001103;15896411000001105;15896211000001106;15915311000001103;15896811000001107;15896911000001102;15896611000001108;8455101000001101;28965811000001103;28965911000001108;30788311000001105;30788511000001104;31904411000001105;31904511000001109;36355411000001108;36355611000001106;30117011000001102;30117111000001101;32450011000001102;32450111000001101;37134311000001109;37134611000001104;35178511000001108;35178611000001107;33607411000001109;33607511000001108;7903511000001107;30224311000001100;30224411000001107;29938111000001107;29938211000001101;35724211000001105;35724311000001102;36865111000001105;36865211000001104;32165811000001105;32165911000001100;30782611000001102;30782711000001106;7891911000001107;34683911000001107;34677911000001106;34678011000001108;34677811000001101;8455501000001106;28964511000001102;28964611000001103;30787011000001106;30787111000001107;31899611000001104;31899811000001100;36349011000001100;36349311000001102;30115511000001101;30115611000001102;30115711000001106;32444011000001106;32444111000001107;37132111000001104;37132211000001105;35176711000001102;35176811000001105;33608611000001106;33608711000001102;7903611000001106;30224511000001106;30224611000001105;29936111000001108;29936211000001102;35722811000001100;35722911000001105;35723011000001102;36862011000001104;36862211000001109;32164811000001109;32164911000001104;30782811000001103;30782911000001108;14379711000001105;13567011000001106;7890111000001103;32879411000001109;32867211000001106;32867311000001103;32867111000001100;8455401000001107;28964811000001104;28964911000001109;30787311000001109;30787411000001102;31901111000001103;31901411000001108;36350711000001107;36350911000001109;30115811000001103;30115911000001108;32444211000001101;32444311000001109;37132311000001102;37132411000001109;35177111000001100;35177211000001106;33608411000001108;33608511000001107;7903711000001102;30224911000001104;30225011000001104;29935311000001100;29935511000001106;35723111000001101;35812111000001101;35723311000001104;36862311000001101;36862511000001107;32323211000001105;32323311000001102;30783011000001100;30783111000001104;18297711000001104;13176111000001108;7890411000001108;15534611000001106;15527611000001102;15527711000001106;15527511000001101;14016711000001109;13986911000001101;13987011000001102;13986711000001103;22250311000001101;14016811000001101;13987211000001107;13987311000001104;13987111000001101;22250211000001109;12235001000001105;12531901000001102;28736211000001106;28736411000001105;12532001000001105;28738711000001100;28738911000001103;12532101000001106;28739111000001108;28739211000001102;12532201000001104;28740211000001105;28740511000001108;12531601000001109;28736711000001104;28736911000001102;12532301000001108;28742111000001100;28742411000001105;12531701000001104;28737611000001105;28737811000001109;12531801000001108;28738211000001107;28738411000001106	dnp..;dnp1.;dnp2.;dnp3.;dnp4.;dnp5.;dnp6.;dnp7.;dnp8.;dnp9.;dnpA.;dnpB.;dnpC.;dnpD.;dnpE.;dnpF.;dnpG.;dnpH.;dnpI.;dnpJ.;dnpK.;dnpL.;dnpM.;dnpN.;dnpO.;dnpP.;dnpr.;dnps.;dnpt.;dnpu.;dnpv.;dnpw.;dnpx.;dnpy.;dnpz.
Primidone	PMD	Included	1140872132	0408010U0AAAAAA;0408010U0AAABAB;0408010U0AAACAC;0408010U0AAADAD;0408010U0AAAEAE;0408010U0AAAFAF;0408010U0AAAGAG;0408010U0AAAHAH;0408010U0AAAIAI;0408010U0AAAJAJ;0408010U0AAAKAK;0408010U0AAALAL;0408010U0AAAMAM;0408010U0AAANAN;0408010U0AAAPAP;0408010U0AAAQAQ;0408010U0AAARAR;0408010U0AAASAS;0408010U0AAATAT;0408010U0AAAUAU;0408010U0AAAVAV;0408010U0AAAWAW;0408010U0AAAXAX;0408010U0AAAYAY;0408010U0AAAZAZ;0408010U0AABABA;0408010U0AABBBB;0408010U0AABCBC;0408010U0BBAAAB;0408010U0BBABAA;0408010U0BBACAX;0408010U0BBADAX;0408010U0BCAAAN	3577211000001109;15451911000001105;15447911000001104;15448011000001102;15447811000001109;11383911000001108;11384011000001106;8818011000001107;8807711000001105;8807811000001102;8807611000001101;535601000001107;23480211000001109;23480311000001101;30854311000001106;30854411000001104;23180511000001108;23180811000001106;23305711000001100;23305811000001108;18606911000001100;18607011000001101;37135211000001100;37135311000001108;16569011000001109;16569111000001105;17637011000001104;17637211000001109;23600711000001100;23605711000001105;17637811000001105;29054111000001107;23600811000001108;1298811000001103;17637111000001103;16209011000001103;16568911000001100;195101000001100;35338811000001102;4556011000001102;11485111000001102;11485211000001108;11485011000001103;35338511000001100;4547911000001102;8818111000001108;8808311000001107;8808411000001100;8808211000001104;16037111000001109;16020011000001109;16020111000001105;16019711000001105;8800311000001105;8768411000001102;8768511000001103;8768311000001109;11000801000001105;23640811000001104;23640911000001109;30854111000001109;30854211000001103;23180311000001102;23180411000001109;23305911000001103;23306011000001106;37135011000001105;37135111000001106;18455211000001109;19604111000001108;19934311000001100;8818211000001102;8808911000001108;8809111000001103;8808811000001103;19604011000001107;19934211000001108;21312711000001100;8818311000001105;8809511000001107;8809711000001102;8809411000001108;21312611000001109	dna..;dnax.;dnay.;dnaz.
Retigabine	RTG	Included	NA	0408010AJAAAAAA;0408010AJAAABAB;0408010AJAAACAC;0408010AJAAADAD;0408010AJAAAEAE;0408010AJAAAFAF;0408010AJBBAAAA;0408010AJBBABAB;0408010AJBBACAC;0408010AJBBADAD;0408010AJBBAEAE;0408010AJBBAFAF	11105701000001101;18781611000001108;18381111000001104;11106501000001104;18771611000001104;18770611000001109;18771111000001107;18770711000001100;11106601000001100;18771711000001108;18770311000001104;11106701000001105;18771811000001100;18770011000001102;11106801000001101;18771911000001105;18769711000001103;11106401000001103;18772011000001103;18769111000001104;18769211000001105;18772111000001102;18771311000001109;11106901000001107	dnv..;dnv7.;dnv8.;dnv9.;dnvA.;dnvB.;dnvC.
Rufinamide	RFN	Included	NA	0408010AFAAAAAA;0408010AFAAABAB;0408010AFAAACAC;0408010AFAAADAD;0408010AFBBAAAA;0408010AFBBABAB;0408010AFBBACAC;0408010AFBBADAD	9687001000001101;12862111000001104;12862211000001105;18268611000001105;18268711000001101;9183401000001102;13123911000001104;13124011000001101;9183501000001103;30272011000001105;30272111000001106;13124211000001106;13124311000001103;9183601000001104;11525001000001100;20343811000001100;20343911000001105;12867611000001105;9046001000001102;12338311000001105;12865211000001100;9095801000001106;12862011000001100;13133711000001104;9095701000001102;13123811000001109;13133811000001107;9095601000001107;13124111000001100;11525101000001104;20353211000001104;20343711000001108	dnr..;dnr1.;dnr2.;dnr3.;dnr4.;dnrw.;dnrx.;dnry.;dnrz.
Stiripentol	STP	Included	NA	0408010AGBBAAAA;0408010AGBBABAB;0408010AGBBACAC;0408010AGBBADAD	9562601000001102;13402911000001103;13403011000001106;9890001000001105;13403211000001101;13403311000001109;9890201000001104;13403711000001108;13403811000001100;9890101000001106;13404211000001103;13404311000001106;9890301000001108	dns1.;dns2.;dns3.;dns4.
Sultiame	SLT	Included	NA	0408010Y0AAAAAA;0408010Y0AAABAB;0408010Y0AAACAC;0408010Y0AAADAD;0408010Y0BBAAAA;0408010Y0BBABAB;0408010Y0BBACAC;0408010Y0BBADAD	10049411000001100;33038311000001102;32990011000001106;32990211000001101;32989911000001103;7721511000001108;15875911000001103;15876011000001106;15875811000001108;7717511000001107;7721611000001107;15875611000001109;15875711000001100;15875511000001105;7716311000001104	NA
Tiagabine	TGB	Included	1141168436;1141168444	0408010ABAAAAAA;0408010ABAAABAB;0408010ABAAACAC;0408010ABAAADAD;0408010ABAAAEAE;0408010ABBBAAAA;0408010ABBBABAB;0408010ABBBACAC	9522801000001108;3436501000001103;3436301000001105;3902111000001100;3902211000001106;5548911000001107;5549511000001106;5549211000001108;5370011000001107;5370111000001108;14245711000001103;14245811000001106;3436401000001102;4130011000001105;4130111000001106;5550211000001103;5550411000001104;5550311000001106;5370211000001102;5370311000001105;14245911000001101;14246111000001105;3436101000001108;3901811000001103;3901911000001108;5546811000001103;5547611000001100;5547211000001102;5369711000001106;5369811000001103;14246311000001107;14246411000001100;3435901000001103;5463311000001104;5463511000001105;5463411000001106;3902011000001101;5463211000001107;3436001000001107;5463911000001103;5464411000001109;5464311000001102;4129611000001106;5463811000001108;27441011000001106;27398011000001103;27398111000001102;27397911000001100;3435801000001109;5466211000001100;5467211000001103;5467111000001109;3901711000001106;5466511000001102;3910311000001104	dnl..;dnl1.;dnl2.;dnl3.;dnl4.;dnl5.;dnl6.
Topiramate	TPM	Included	1140923484;1140927692	040801050AAAAAA;040801050AAABAB;040801050AAACAC;040801050AAADAD;040801050AAAEAE;040801050AAAFAF;040801050AAAGAG;040801050AAAHAH;040801050AAAIAI;040801050AAAJAJ;040801050AAAKAK;040801050AAALAL;040801050AAAMAM;040801050AAANAN;040801050AAAPAP;040801050AAAQAQ;040801050AAARAR;040801050AAASAS;040801050AAATAT;040801050AAAUAU;040801050AAAVAV;040801050AAAWAW;040801050AAAXAX;040801050AAAYAY;040801050AAAZAZ;040801050AABABA;040801050AABBBB;040801050AABCBC;040801050AABDBD;040801050AABEBE;040801050AABFBF;040801050AABGBG;040801050AABHBH;040801050AABIBI;040801050AABJBJ;040801050AABKBK;040801050AABLBL;040801050AABMBM;040801050AABNBN;040801050AABPBP;040801050AABQBQ;040801050AABRBR;040801050AABSBS;040801050AABTBT;040801050AABUBU;040801050AABVBV;040801050AABWBW;040801050AABXBX;040801050AABYBY;040801050AABZBZ;040801050AACACA;040801050AACBCB;040801050AACCCC;040801050AACDCD;040801050AACECE;040801050AACFCF;040801050BBAAAA;040801050BBABAB;040801050BBACAC;040801050BBADAD;040801050BBAEAU;040801050BBAFAV;040801050BBAGAW;040801050BCAAAA	9369101000001104;3195501000001101;2555201000001107;14007411000001103;14007511000001104;823811000001105;2188011000001107;16276711000001104;16276811000001107;17466811000001102;17466911000001107;18200911000001100;18201011000001108;36901711000001104;36901811000001107;5587411000001105;10473611000001106;5587711000001104;5421511000001103;5421611000001104;14672111000001108;17596011000001101;14672311000001105;14006411000001100;14006511000001101;4205011000001105;4205511000001102;16277111000001102;16277311000001100;17466611000001101;17466711000001105;18201711000001105;18201911000001107;5588411000001109;5588911000001101;19174011000001104;19174111000001103;2555301000001103;14007611000001100;14007711000001109;14007811000001101;13209511000001100;13209611000001101;235111000001108;2188111000001108;17467011000001106;17467211000001101;18201111000001109;18201311000001106;36901911000001102;36902011000001109;5422211000001108;5422311000001100;14672711000001109;14672911000001106;16678711000001102;16678811000001105;14006611000001102;14006711000001106;4206011000001101;4206111000001100;16277511000001106;16277611000001105;18155711000001103;18155811000001106;18202111000001104;18202211000001105;5590611000001108;5590911000001102;19174211000001109;19174311000001101;2820001000001108;14007011000001107;14007111000001108;290011000001107;2187611000001104;18201511000001100;18201611000001101;5592811000001108;5592911000001103;5485211000001108;5485411000001107;14673011000001103;17596211000001106;14673111000001102;14006811000001103;14006911000001108;4206411000001105;4206611000001108;20028611000001107;20028711000001103;24498411000001108;24498511000001107;2555101000001100;14007211000001102;14007311000001105;138611000001109;2187711000001108;18157911000001106;18158011000001108;5593911000001105;5594011000001108;5420811000001108;5421211000001101;14673211000001108;17596511000001109;14673411000001107;3610401000001108;3610201000001109;3610301000001100;3847001000001101;3585511000001105;2554801000001107;16186611000001101;16186711000001105;18469111000001105;35709511000001101;18469211000001104;16085911000001107;16086011000001104;16167511000001101;16167611000001102;17576411000001102;17576611000001104;30102811000001108;30103011000001106;14007911000001106;14008011000001108;16624011000001109;16624111000001105;32448411000001106;32448611000001109;30923811000001105;30923911000001100;35187011000001106;35187111000001107;35949811000001101;35950011000001102;20005111000001101;20005211000001107;17823611000001108;17823811000001107;5460411000001103;5460511000001104;16215511000001106;16215611000001105;20905111000001106;20905211000001100;14673811000001109;14673911000001104;16177911000001102;16178011000001100;36880411000001105;36880611000001108;21891611000001101;21891711000001105;16189411000001106;16189511000001105;5460211000001102;1209511000001105;27882711000001102;13355211000001100;13333911000001109;13334011000001107;13333811000001104;27882611000001106;29940511000001100;13324511000001102;13318511000001101;13318711000001106;13318311000001107;29940411000001104;36941611000001104;36941711000001108;36753111000001103;36567811000001109;36567911000001104;36567711000001101;13355411000001101;13334211000001102;13334311000001105;13334111000001108;13324611000001103;13319011000001104;13319111000001103;13318811000001103;13355511000001102;13334511000001104;13334611000001100;13334411000001103;13324711000001107;13319311000001101;13319411000001108;13319211000001109;13355611000001103;13334811000001101;13334911000001106;13334711000001109;13324811000001104;13319811000001105;13320011000001103;13319711000001102;13355711000001107;13335111000001107;13335211000001101;13335011000001106;13355911000001109;13331811000001103;13331911000001108;13331711000001106;15381511000001104;15379811000001109;15379911000001104;15379711000001101;15381611000001100;15380111000001102;15380211000001108;15380011000001103;3610001000001103;16185611000001106;16185711000001102;16168111000001106;16168211000001100;17575211000001107;17575311000001104;30101411000001101;30101511000001102;17822011000001105;17822211000001100;13188301000001103;35919911000001103;20910411000001105;20910511000001109;18742711000001100;18742811000001108;16176811000001105;16176911000001100;21884711000001109;21884811000001101;4204611000001104;16091111000001106;16087911000001102;16088011000001100;16087811000001107;16091211000001100;16088411000001109;16088611000001107;16088211000001105;16075911000001100;16041811000001108;16041911000001103;16041711000001100;16076011000001108;16042411000001101;16042511000001102;16042211000001100;2554901000001101;16186811000001102;16186911000001107;18469311000001107;36526311000001105;18469411000001100;16086111000001103;16086211000001109;16167711000001106;16167811000001103;17576711000001108;17576811000001100;30103611000001104;30104011000001108;16625811000001102;16626111000001103;35086411000001108;35086511000001107;32448711000001100;32448811000001108;30924011000001102;30924111000001101;35187211000001101;35187311000001109;20005311000001104;20005411000001106;17825411000001109;17825611000001107;5461811000001109;5461911000001104;16215711000001101;16215811000001109;20910211000001106;20910311000001103;16178111000001104;16178211000001105;36880811000001107;36880911000001102;21891811000001102;21891911000001107;16190711000001108;16190911000001105;5461611000001105;1010711000001102;13356011000001101;13335411000001102;13335511000001103;13335311000001109;13356111000001100;13332111000001100;13332211000001106;13332011000001101;13356411000001105;13335711000001108;13335911000001105;13335611000001104;13356611000001108;13332411000001105;13332511000001109;13332311000001103;20556611000001105;20545111000001105;20545211000001104;20545011000001109;3610101000001102;16185811000001105;16185911000001100;16168411000001101;16168511000001102;17575611000001109;17575711000001100;30101611000001103;30102511000001105;17822611000001103;17822711000001107;13188401000001106;35920011000001101;20910611000001108;20910711000001104;18742911000001103;18743011000001106;16177011000001101;16177111000001100;21884911000001106;21885011000001106;4205811000001104;2819801000001100;16186211000001103;16186311000001106;18469511000001101;36526711000001109;18469611000001102;16085211000001103;16085311000001106;16166811000001100;16166911000001105;17576011000001106;17576111000001107;30102411000001106;30109011000001109;16627011000001101;16627311000001103;35186611000001101;35186711000001105;35943611000001102;35943811000001103;20004711000001104;20004811000001107;17823211000001106;17823311000001103;16215111000001102;16215211000001108;20901711000001105;20901811000001102;16177411000001105;16177511000001109;36879811000001107;36880011000001101;21891211000001103;21891311000001106;16188011000001107;16188211000001102;17596111000001100;1134911000001105;32880411000001109;32845211000001108;32845311000001100;32845111000001102;19601111000001105;8723911000001108;8713411000001107;8713611000001105;8713211000001108;19600911000001101;13356711000001104;13336311000001104;13336511000001105;13336211000001107;13356811000001107;13332711000001104;13332811000001107;13332611000001108;14984711000001105;14982011000001102;14982111000001101;14981911000001109;14984811000001102;14982411000001106;14982611000001109;14982311000001104;3846901000001100;16186011000001108;16186111000001109;16168611000001103;16168711000001107;17575811000001108;17575911000001103;30102011000001102;30102111000001101;30923411000001108;30923511000001107;17822911000001109;17823011000001101;13133101000001102;35920111000001100;20910811000001107;20910911000001102;16177211000001106;16177311000001103;21885111000001107;21885211000001101;4206211000001106;2554701000001103;16186411000001104;16186511000001100;18469711000001106;36242211000001107;18469811000001103;16085711000001105;16085811000001102;16167211000001104;16167411000001100;17576211000001101;17576311000001109;30102611000001109;30102711000001100;16628111000001104;16628311000001102;30923611000001106;30923711000001102;35186811000001102;35186911000001107;35949011000001107;35949311000001105;20004911000001102;20005011000001102;17823411000001105;17823511000001109;5459611000001104;5459811000001100;16215311000001100;16215411000001107;20902311000001102;20902511000001108;16177611000001108;16177711000001104;36880211000001106;36880311000001103;21891411000001104;21891511000001100;16188811000001101;16188911000001106;5459211000001101;1268011000001106;20433811000001106;8723811000001103;8713811000001109;8713911000001104;8713711000001101;20433611000001107;36941411000001102;36941511000001103;36753211000001109;36567411000001107;36567511000001106;36567311000001100;13356911000001102;13336911000001103;13337011000001104;13336811000001108;13357011000001103;13333011000001105;13333111000001106;13332911000001102;13357111000001102;13337211000001109;13337311000001101;13337111000001103;13357211000001108;13333311000001108;13333411000001101;13333211000001100;32638611000001106;32623011000001109;32623111000001105;32622911000001101;16091311000001108;16082211000001108;16082311000001100;16082111000001102;16091411000001101;16082511000001106;16082611000001105;16082411000001107;13357311000001100;13337511000001107;13337611000001106;13337411000001108;13357411000001107;13333611000001103;13333711000001107;13333511000001102;32880511000001108;32857111000001108;32857211000001102;32857011000001107	dnk..;dnk1.;dnk2.;dnk3.;dnk4.;dnk5.;dnk6.;dnk7.;dnk8.;dnk9.;dnkA.;dnkB.;dnkC.;dnkD.;dnkE.
Trimethadione	TMD	Included	NA	0408010V0AAAAAA;0408010V0BBAAAA	NA	NA
Valproate	VPA	Included	1140872198;1140872200;1140872214;1140872216;1141182592	040801020AAAAAA;040801020AAABAB;040801020AAACAC;040801020AAADAD;040801020AAAEAE;040801020AAAFAF;040801020AAAGAG;040801020AAAHAH;040801020AAAIAI;040801020BBAAAA;040801020BBABAB;040801020BBACAC;040801020BCAAAD;040801020BCABAE;040801020BCACAH;040801020BCADAI;0408010W0AAA1A1;0408010W0AAA2A2;0408010W0AAA3A3;0408010W0AAA4A4;0408010W0AAA5A5;0408010W0AAA6A6;0408010W0AAA7A7;0408010W0AAA8A8;0408010W0AAA9A9;0408010W0AAAAAA;0408010W0AAABAB;0408010W0AAACAC;0408010W0AAADAD;0408010W0AAAEAE;0408010W0AAAFAF;0408010W0AAAGAG;0408010W0AAAHAH;0408010W0AAAIAI;0408010W0AAAJAJ;0408010W0AAAKAK;0408010W0AAAMAM;0408010W0AAANAN;0408010W0AAAPAP;0408010W0AAAQAQ;0408010W0AAARAR;0408010W0AAASAS;0408010W0AAATAT;0408010W0AAAUAU;0408010W0AAAVAV;0408010W0AAAWAW;0408010W0AAAXAX;0408010W0AAAYAY;0408010W0AAAZAZ;0408010W0AABABA;0408010W0AABBBB;0408010W0AABCBC;0408010W0AABDBD;0408010W0AABEBE;0408010W0AABFBF;0408010W0AABGBG;0408010W0AABHBH;0408010W0AABIBI;0408010W0AABJBJ;0408010W0AABKBK;0408010W0AABLBL;0408010W0AABMBM;0408010W0AABNBN;0408010W0AABPBP;0408010W0AABQBQ;0408010W0AABRBR;0408010W0AABSBS;0408010W0AABTBT;0408010W0AABUBU;0408010W0AABVBV;0408010W0AABWBW;0408010W0AABXBX;0408010W0AABYBY;0408010W0AABZBZ;0408010W0AACACA;0408010W0AACBCB;0408010W0BBAAAB;0408010W0BBABAC;0408010W0BBACAD;0408010W0BBADAA;0408010W0BBAEAE;0408010W0BBAFA0;0408010W0BBAGA0;0408010W0BBAHA0;0408010W0BBAIAH;0408010W0BBAJAZ;0408010W0BBAKA1;0408010W0BBALA2;0408010W0BBAMBS;0408010W0BBANBV;0408010W0BBAPBW;0408010W0BBAQBX;0408010W0BBARBY;0408010W0BBASBT;0408010W0BCAAA0;0408010W0BCABA0;0408010W0BCACBC;0408010W0BCADBN;0408010W0BDAAAC;0408010W0BDABAD;0408010W0BEAAAC;0408010W0BEABAD;0408010W0BEACAA;0408010W0BFAAA5;0408010W0BGAABC;0408010W0BHAAA1;0408010W0BHABA2;0408010W0BIAABP;0408010W0BIABBQ;0408010W0BIACBR;0408010W0BIADBS;0408010W0BIAEBT;0408010W0BIAFBU;0408010W0BJAACA	9246501000001103;2610701000001106;476301000001103;3920911000001105;3921011000001102;546801000001101;3921311000001104;3921411000001106;616501000001102;3921711000001100;3921811000001108;9277801000001102;2628801000001109;9436701000001106;754401000001105;552511000001100;2275711000001107;36442311000001103;889311000001108;2277411000001107;36442511000001109;761701000001105;10854811000001104;10854911000001109;100011000001108;2227611000001106;671001000001107;817501000001105;18577111000001101;18577211000001107;16172611000001105;16172711000001101;16571411000001107;16571511000001106;892411000001106;2225511000001103;17558311000001106;17558411000001104;29052311000001102;29052411000001109;10854611000001103;10854711000001107;448711000001102;2278211000001107;36442711000001104;806301000001104;9277901000001108;2628901000001103;3239001000001104;1104201000001109;18576511000001108;18576611000001107;16172011000001103;16172111000001102;16571611000001105;16571711000001101;10854011000001105;10854111000001106;489711000001100;2280211000001102;36448011000001103;14220911000001108;14221011000001100;3239101000001103;1062301000001103;18576711000001103;18576811000001106;16172211000001108;16172311000001100;17503111000001107;17503211000001101;10854211000001100;10854311000001108;789911000001106;2281211000001108;36448211000001108;14221111000001104;14221211000001105;3239201000001105;1104301000001100;18576911000001101;18577011000001102;16172411000001107;16172511000001106;16571811000001109;16571911000001104;10854411000001101;10854511000001102;739111000001100;2281611000001105;36448411000001107;14221311000001102;14221411000001109;9912701000001100;10382601000001100;9912801000001109;9912901000001103;9912601000001105;9913001000001107;9741001000001107;15439411000001102;15439511000001103;21501111000001107;21501211000001101;13665411000001101;13665511000001102;20560511000001102;20560611000001103;13665711000001107;13665811000001104;21500711000001100;21500811000001108;13665911000001109;13666111000001100;20560711000001107;20560811000001104;13666611000001108;13666711000001104;13666311000001103;13666411000001105;21500911000001103;21501011000001106;9278001000001105;3239301000001101;355701000001100;4351111000001108;4351311000001105;9278301000001108;11476511000001106;11476611000001105;9095201000001105;11475611000001100;11475711000001109;9809301000001101;13115611000001103;13115711000001107;9095501000001108;9095301000001101;11475911000001106;11476011000001103;11072611000001100;11072711000001109;11476211000001108;11476311000001100;9095401000001109;9278401000001100;4160501000001108;4151701000001102;4765911000001103;4766011000001106;4151801000001106;4766111000001107;4766211000001101;2657301000001101;2494101000001101;2657401000001109;2494001000001102;3864411000001109;10049011000001109;3581111000001103;802001000001101;32361411000001100;32361511000001101;13718611000001103;13665311000001108;19964511000001101;19964711000001106;19964811000001103;19964611000001102;119011000001103;2221911000001108;13187801000001109;35928011000001104;1325111000001100;36442211000001106;9913201000001101;13300811000001103;13294511000001102;13294611000001103;13294311000001108;13300911000001108;13295111000001105;13295311000001107;13294911000001109;9045601000001104;11475111000001108;11475511000001104;32361611000001102;32361711000001106;11475411000001103;11476411000001107;15439311000001109;9753601000001103;13117911000001104;13115511000001102;9045901000001106;2101201000001108;123301000001108;462911000001106;2222111000001100;114811000001105;2222211000001106;591311000001109;2222311000001103;10415411000001101;10415511000001102;880211000001107;2222611000001108;926511000001105;2223311000001108;757711000001108;2223511000001102;30915811000001100;30915911000001105;292411000001102;2223711000001107;186311000001105;2223911000001109;21900611000001102;21900711000001106;19665211000001102;19665411000001103;1027211000001104;36442411000001105;1104401000001108;28266111000001100;28266311000001103;30951511000001107;30951611000001106;28036611000001106;28036711000001102;23222711000001106;23222811000001103;23961711000001105;23961811000001102;13187401000001107;35928111000001103;1159911000001105;36447911000001100;13188001000001101;35928211000001109;1140711000001103;122211000001108;2226311000001104;534711000001104;2226911000001103;902511000001102;2227211000001109;13187901000001103;35928311000001101;731411000001109;2227711000001102;10649211000001109;10649311000001101;577711000001109;2227811000001105;19657311000001109;19657611000001104;1307211000001105;614501000001109;141601000001104;35599811000001100;35596511000001108;13301011000001100;13295611000001102;13295711000001106;13295511000001101;32361811000001103;32361911000001108;13718711000001107;13665611000001103;9913301000001105;9045701000001109;1104501000001107;28036811000001105;28036911000001100;31511111000001108;31511211000001102;11475211000001102;11475811000001101;28267611000001105;28267711000001101;24413111000001106;24413211000001100;23660611000001105;23660711000001101;24410311000001102;24410411000001109;28037011000001101;28037111000001100;26418911000001108;26419111000001103;23223011000001100;23223211000001105;23961911000001107;23962011000001100;13187501000001106;35928411000001108;15175811000001104;15176011000001101;4249711000001102;4249811000001105;965611000001106;36448111000001102;8818511000001104;8810111000001106;8810211000001100;8810011000001105;8962901000001104;11089411000001104;11072511000001104;495901000001103;29935711000001101;29935811000001109;36881311000001108;36881511000001102;13187701000001100;35928511000001107;4351011000001107;29935111000001102;22682011000001106;22682111000001107;22663911000001101;22657811000001106;22657911000001101;22657711000001103;661001000001104;781611000001101;2224011000001107;655211000001103;2224111000001108;84011000001105;2224211000001102;10415611000001103;10415711000001107;217211000001104;2224511000001104;191911000001102;2224611000001100;555011000001103;2224711000001109;755011000001104;2224811000001101;8611000001108;2224911000001106;21900811000001103;21900911000001108;19664811000001102;19665111000001108;951111000001106;36442611000001108;1104601000001106;32362011000001101;32362111000001100;11475311000001105;11476111000001102;13666011000001101;24667611000001107;24667711000001103;28050211000001106;28050311000001103;26856711000001108;26856811000001100;26419411000001108;26419711000001102;23223411000001109;23223611000001107;23962111000001104;23962211000001105;28138411000001102;28138611000001104;13187601000001105;35928611000001106;15176211000001106;15176411000001105;4249911000001100;4250011000001109;1206911000001107;36448311000001100;884601000001104;13301111000001104;13295911000001108;13296011000001100;13295811000001103;19977911000001108;19948811000001100;19948911000001105;19948711000001108;9045801000001100;13718811000001104;13666511000001109;9913101000001108;13301211000001105;13296511000001108;13296611000001107;13296411000001109;13301311000001102;13296811000001106;13296911000001101;13296711000001103;36596111000001102;36584311000001107;36584411000001100;36584211000001104;32362211000001106;32362311000001103;13718911000001109;13666211000001106;9913401000001102;13301411000001109;13297111000001101;13297211000001107;13297011000001102;13301511000001108;13297411000001106;13297511000001105;13297311000001104;3590711000001106;11146711000001104;11141511000001100;341101000001101;3920711000001108;3856501000001106;36442811000001107;3846111000001101;15535811000001106;15534811000001105;15535111000001104;15534211000001109;15536811000001103;15536111000001105;15536211000001104;15536011000001109;411401000001105;3921211000001107;481101000001102;3856601000001105;3921511000001105;36443011000001105;3846911000001103;16102311000001106;16097311000001102;16097411000001109;16097211000001105;16102411000001104;16097611000001107;16097711000001103;16097511000001108	dnb..;dnb1.;dnb2.;dnb3.;dnb4.;dnb5.;dnb6.;dnb7.;dnb8.;dnbB.;dnbc.;dnbC.;dnbd.;dnbD.;dnbe.;dnbE.;dnbF.;dnbG.;dnbH.;dnbI.;dnbJ.;dnbK.;dnbL.;dnbM.;dnbn.;dnbN.;dnbo.;dnbO.;dnbp.;dnbP.;dnbq.;dnbQ.;dnbr.;dnbR.;dnbs.;dnbS.;dnbt.;dnbT.;dnbu.;dnbU.;dnbv.;dnbw.;dnbx.;dnby.;dnbz.;dnfG.;dnfH.;dnh..;dnh1.;dnh2.;dnh3.;dnh4.;dnh5.;dnh6.;dnhy.;dnhz.
Vigabatrin	VGB	Included	1140872280;1140872284;2018602634	0408010X0AAAAAA;0408010X0AAABAB;0408010X0AAACAC;0408010X0AAADAD;0408010X0AAAEAE;0408010X0AAAFAF;0408010X0AAAGAG;0408010X0AAAHAH;0408010X0AAAIAI;0408010X0AAAJAJ;0408010X0AAAKAK;0408010X0AAALAL;0408010X0AAAMAM;0408010X0AAANAN;0408010X0AAAPAP;0408010X0AAAQAQ;0408010X0AAARAR;0408010X0AAASAS;0408010X0AAATAT;0408010X0AAAUAU;0408010X0AAAVAV;0408010X0AAAWAW;0408010X0AAAXAX;0408010X0AAAYAY;0408010X0AAAZAZ;0408010X0AABABA;0408010X0AABBBB;0408010X0AABCBC;0408010X0AABDBD;0408010X0AABEBE;0408010X0AABFBF;0408010X0AABGBG;0408010X0AABHBH;0408010X0AABIBI;0408010X0AABJBJ;0408010X0AABKBK;0408010X0AABLBL;0408010X0AABMBM;0408010X0BBAAAA;0408010X0BBABAF;0408010X0BBACAG;0408010X0BBADAH	9332401000001106;2706601000001108;3711611000001107;3711711000001103;5408311000001108;5408811000001104;14669511000001102;14669611000001103;108901000001107;184311000001104;2152311000001102;5579211000001107;5579511000001105;5579411000001106;5410011000001106;5410211000001101;345301000001102;3590911000001108;13016111000001105;12946611000001107;12946711000001103;12946511000001108;13016211000001104;12946911000001101;12947011000001102;12946811000001106;13016311000001107;12947211000001107;12947311000001104;12947111000001101;3711511000001108;117501000001101;5507811000001108;5508011000001101;1217211000001104;5507611000001109;13016411000001100;12947511000001105;12947611000001109;12947411000001106;696001000001105;13016511000001101;12947811000001108;12947911000001103;12947711000001100	dne..;dne1.;dne2.;dne3.;dne4.
Zonisamide	ZNS	Included	NA	0408010ADAAAAAA;0408010ADAAABAB;0408010ADAAACAC;0408010ADAAADAD;0408010ADAAAEAE;0408010ADAAAFAF;0408010ADAAAGAG;0408010ADBBAAAA;0408010ADBBABAB;0408010ADBBACAC;0408010ADBBADAA	9402301000001104;8720801000001108;8766301000001108;18621211000001109;18621311000001101;9304111000001104;9304211000001105;16452311000001103;16452511000001109;17482711000001108;17482811000001100;18214411000001104;18214611000001101;36918611000001103;36918711000001107;14737811000001109;14738011000001102;14593611000001108;14593711000001104;8766101000001106;18621411000001108;18621511000001107;13220911000001105;13221011000001102;9303511000001105;9303611000001109;16451811000001103;16451911000001108;17482111000001107;17482211000001101;17482411000001102;18214911000001107;18215111000001108;14738311000001104;14738511000001105;13567311000001109;13567411000001102;8766201000001104;18621611000001106;18630011000001106;13221211000001107;13221311000001104;9303911000001103;9304011000001100;16452011000001101;16452111000001100;16452211000001106;17482511000001103;17482611000001104;18215211000001102;18215411000001103;14738611000001109;14739111000001108;14756411000001109;14756511000001108;8659301000001104;32774111000001102;32774211000001108;8734901000001105;30989311000001108;30989411000001101;34177111000001107;34177211000001101;30986711000001102;30986811000001105;34674111000001103;34674211000001109;33431811000001105;33431911000001100;32788111000001104;32788211000001105;33746511000001105;33746611000001109;36890311000001102;36890411000001109;34275611000001109;34275711000001100;9306311000001108;36513911000001109;36514011000001107;30922211000001103;30922311000001106;36832611000001103;36832711000001107;9302511000001103;16452411000001105;24595411000001108;24582511000001100;24582611000001101;24582411000001104;8734701000001108;30988911000001101;30989011000001105;34176711000001105;34176811000001102;30986311000001101;30986411000001108;34673511000001109;34673811000001107;32787711000001104;32787811000001107;32773711000001103;32773811000001106;36890511000001108;36890611000001107;34275211000001107;34275311000001104;9306411000001101;36514111000001108;36514211000001102;30921411000001109;30921511000001108;36872911000001107;36873011000001104;9301711000001101;17482311000001109;24595511000001107;24582211000001103;24582311000001106;24582111000001109;32773911000001101;32774011000001103;8734801000001104;30989111000001106;30989211000001100;34176911000001107;34177011000001106;30986511000001107;30986611000001106;34673911000001102;34674011000001104;34241211000001105;34241311000001102;32787911000001102;32788011000001100;34680811000001109;34680911000001104;36890711000001103;36890811000001106;34275411000001106;34275511000001105;9306511000001102;36514411000001103;36514511000001104;30921611000001107;30921711000001103;36873111000001103;36873211000001109;13221111000001101;9302011000001106;18084111000001100;18060811000001100;18060911000001105;18060711000001108;24439911000001100;18084211000001106;18061111000001101;18061211000001107;18061011000001102;24439811000001105	dnq..;dnq1.;dnq2.;dnq3.;dnq4.;dnq5.;dnq6.

### Sheet: Table S5
Supplementary table S5: Comparison of the chronological features and antiseizure medication use of the UKB cohort stratified by severity
ASM = antiseizure medication. p-values were calculated using the Wilcoxon rank sum test with Bonferroni adjustment for the 6 comparisons shown.
Feature	All epilepsy cohort		Resistant epilepsy cohort		Responsive epilepsy cohort		Raw p-value	Bonferroni-adjusted p-value
	Number of individuals with assessable data	Value	Number of individuals with assessable data	Value	Number of individuals with assessable data	Value
Age at onset (years)
Median	6272	41	525	20	1113	21	0.877	1
Minimum		0		0		0
1st quartile		19		12		12
3rd quartile		58		35		32
Maximum		79		74		60
Active interval (days)
Median	1272	587	468	11555	43	0	6.62e-27	3.972e-26
Minimum		0		0		0
1st quartile		0		6759.75		0
3rd quartile		8333.25		15915		80
Maximum		25239		25239		3431
Number of primary admissions
Median	1272	0	468	1	43	0	1.03e-261	6.18e-261
Minimum		0		0		0
1st quartile		0		1		0
3rd quartile		0		2		0
Maximum		7		7		6
Number of distinct ASM prescribed
Median	3519	0	247	0	1113	0	2.64e-15	1.584e-14
Minimum		0		0		0
1st quartile		0		0		0
3rd quartile		0		0.5		0
Maximum		12		12		4
Number of ASM prescriptions
Median	3519	0	247	0	1113	0	3.25e-14	1.95e-13
Minimum		0		0		0
1st quartile		0		0		0
3rd quartile		0		0.5		0
Maximum		1134		721		455
Number of self-reported ASM
Median	7006	0	527	1	1113	0	1.13e-164	6.78e-164
Minimum		0		0		0
1st quartile		0		1		0
3rd quartile		1		2		0
Maximum		5		5		2
